# DNA methylation as proxy of genetic, prenatal and perinatal psychiatric risk factors

**DOI:** 10.64898/2026.07.22.26358558

**Authors:** Elena Isaevska, Rosa H. Mulder, Isabel K. Schuurmans, Nicole Creasey, Janine F. Felix, Jean-Baptiste Pingault, Neeltje van Haren, Charlotte Cecil, Alexander Neumann

## Abstract

**Background:** Cord blood DNA methylation profile scores (MPSs) based on genetic and pre-/perinatal risk factors for neurodevelopmental conditions (NDCs) may capture downstream biological effects and help understand how combined exposure signals contribute to NDC risk.

**Methods:** Using data from two longitudinal birth cohorts, Generation R (N_train_ = 1856, N_test_ = 476) and ALSPAC (N_validation_= 832), we developed cord blood MPSs based on genetic and pre-/perinatal NDC risk factors. We assessed individual and combined predictive performance of risk factors and MPSs for eight childhood psychiatric outcomes (four broad, four specific), measured between ages 5 and 14 years. We also evaluated if the MPSs could be combined into a composite “transmission load” MPS.

**Results:** We validated four novel MPSs: maternal age, birthweight, and genetic liability for ADHD and schizophrenia (r range = 0.08 to 0.29) and included two previously validated MPSs: maternal smoking and gestational age (r range = 0.42 to 0.63). Jointly modeling the six MPSs with their corresponding risk factors explained on average 3.3% of variance in outcomes, higher than that explained by risk factors (1.8%) or MPSs alone (1.6%), indicating complementary sources of risk. The “transmission load” MPS did not replicate due to heterogeneous contributions of the predictors across cohorts.

**Conclusions:** The four novel MPSs based on genetic and pre-/perinatal risk factors can serve as valuable tools for future research. Integrating genetic and prenatal risk factors with DNA methylation at birth can provide insights into their individual and joint contributions to early psychiatric risk and may improve prediction.

## Supplementary Table for "DNA methylation as proxy of genetic, prenatal and perinatal psychiatric risk factors"

### Sheet: S1.LiteratureSearch_EWAS
	Table S1. Epigenome-wide meta analyses reporting associations between prenatal exposure and DNA methylation in newborn/cord blood. Out of the 50 identified articles on epigenome-wide meta-analyses identified, studies were excluded if they examined tissues other than cord blood/ newborn blood (n=24), focused on postanatal exposures (n=14) or were not an nepigenome-wide meta-analyses (n=8).
	Epigenome-wide meta analyses on genetic or prenatal/perinatal risk factors	N	PMID
	Prenatal exposures
	Prenatal maternal stressful life events	1	36899042
	Pregnancy vitamin B12 concentrations	2	37093107
	Maternal glycemic dysregulation during pregnancy	3	35104326
	Hypertensive disorders of pregnancy	4	31230546
	Maternal iron status in early pregnancy	5	35505416
	Cesarean delivery	6	39602535
	Maternal educational attainment in pregnancy	7	38052982
	Season of birth and latitude	8	37697338
	Maternal age	9	38808605
	Maternal mediterranean diet in pregnancy	10	35236238
	Child sex	11	35690418
	Gestational age	12	32114984
	Prenatal NO2 air pollution exposure	13	27448387
	Prenatal particulate air pollution	14	31148503
	Prenatal mercury exposure	15	34562483
	Birthweight	16	31015461
	Medically assisted reproduction	17	34136910
	Maternal smoking	18	27040690
	Birth order	19	38195839
	Maternal plasma folate	20	26861414
	Maternal BMI at the start of pregnancy	21	29016858
	Maternal night shift work during pregnancy	22	39844285
	Maternal gestational diabetes mellitus	23	31601636
	Genetic liability to ADHD, autism and schizophrenia
	Child ADHD, autism and schizophrenia polygenic risk scores	24	40992585

### Sheet: S2.LiteratureSearch_NDC
	Table S2: Selection of prenatal risk factors associated with ADHD, autism and schizophrenia. Out of the 60 identified articles regarding prenatal risk factors we focused on recent umbrella reviews and meta-analyses, and prioritized umbrella reviews when available. We took the final effect estimates from one umbrella review on ADHD and 2 umbrella reviews on autism, that focused on different prenatal factors (or different definition of the same factor). For schizophrenia, one umbrella review and one meta-analysis were included. Evidence was classified into the following categories: Convincing (class I), Highly suggestive (class II), Suggestive (class III), Weak (class IV), NS (non significant) and NR (not reported). Statistically significant results from the meta analyses are in presented in bold, whereas non- significant ones, defined by p-values > 0.05 are presented in italics.
	PRENATAL RISK FACTORS	ADHD					AUTISM					SCHIZOPHRENIA*
		PMID	Effect size (95% CIs)	Metric	Class	Status	PMID	Effect size (95% CIs)	Effect metric	Class	Status	PMID	Effect size (95% CIs)	Effect metric	Class	Note	Status
	MATERNAL PRE-PREGNANCY BMI					TRUE					TRUE						FALSE
	Maternal pre-pregnancy obesity	29294364	1.63 (1.49 to 1.77)	OR	I		31230684	1.36 (1.12 to 1.65)	OR	IV		data not availabe
	Maternal pre-pregnancy overweight	29294364	1.28 (1.21 to 1.35)	OR	II		31230684	1.28 (1.19–1.36)	RR	I
	MATERNAL AGE					FALSE					TRUE						TRUE
	<20 years	data not available										32220288	1.17 (1.07–1.27)	OR	NR
	≥35 years						31230684	1.31 (1.18–1.45)**	RR	I		32220288	1.44 (0.98–2.12)	OR	NS
	BIRTHWEIGHT					TRUE					TRUE						TRUE
	Low birth weigh (<2500g)	29294364	3.04 (2.19 to 4.21)***	OR	IV		39054642	1.63(1.48–1.81)	OR	III		41332356; 32220288	1.67(1.22–2.29); 1.53 (1.31–1.78)	OR/ OR	NR/ NR
	HYPERTENSIVE DISORDERS IN PREGNANCY					TRUE					TRUE						TRUE
	Maternal hypertension						31230684	1.48 (1.29–1.7)	OR	I		32220288	1.40 (1.10 – 1.78)	OR	NR
	Gestational hypertension						31230684	1.37 (1.21–1.54)	OR	I
	Pre-eclampsia	29294364	1.28 (1.21 to 1.35)	OR	I		31230684	1.32 (1.2–1.45)	RR	I		32220288	1.32 (0.99–1.76)	OR	NR
	All of the above	29294364	1.29 (1.22 to 1.36)	OR	I
	MATERNAL DIABETES					TRUE					TRUE						FALSE
	Any maternal diabetes	29294364	1.36 (1.19 to 1.55)	HR	III		31230684	1.49 (1.28 to 1.74)	RR	III		32220288	5.13 (0.83 – 31.53)	OR	NS
	Gestational diabetes	29294364	2.00 (1.42 to 2.81)	RR	IV
	CESAREAN SECTION					TRUE					TRUE						FALSE
	Cesarean section (any indication)	29294364	1.17 (1.08 to 1.26)	OR	III		31230684	1.23 (1.07 to 1.4)	OR	IV		41332356; 32220288	0.97(0.78–1.21); 1.13 (0.90-1.43)	OR	NS/ NS
	GESTATIONAL AGE					TRUE					FALSE						TRUE
	Preterm birth	29294364	1.84 (1.36 to 2.49)	OR	III							41332356; 32220288	1.22(0.90–1.65); 1.35 (1.12-1.62)	OR	NS/ NR	Suggestive evidence*
	MATERNAL SMOKING					TRUE					FALSE						TRUE
	Any maternal smoking in pregnancy	29294364	1.6 (1.45 to 1.76)	OR	II		31230684	1.12 (0.99 to 1.27)	OR	NS		41332356	1.29(1.10–1.51); 1.21 (0.88-1.90);	RR/OR	NR/ NS	Suggestive evidence*
	* For schizophrenia, one umbrella review and one meta-analysis were included. The umbrella review included schizophrenia as a separate diagnosis, but considered a limited number of prenatal exposures. The meta-analysis included a wider range of prenatal exposures and focused on psychosis, that in the definition included schizophrenia, schizophrenia spectrum disorders, affective and non-affective psychosis. Both reviews were included to balance outcome specificity with the number prenatal factors assessed and the number of studies included in the meta-analysis. Effect estimates from both reviews are reported when the two studies examined the same risk factor. When findings differed between the reviews (ex. one estimate included the null value and the other did not), but the direction of association and the confidence intervals largely overlapped, the risk factor was considered to show suggestive evidence of association.
	** The comparison group were 25-29 year-old mothers.
	*** The category included both low birthweight and preterm births
	PMID 29294364: Kim et al. Environmental risk factors, protective factors, and peripheral biomarkers for ADHD: an umbrella review. Lancet Psychiatry 2020 Nov;7(11):955-970
	PMID 31230684: Kim et al. Environmental risk factors and biomarkers for autism spectrum disorder: an umbrella review of the evidence. Lancet Psychiatry. 2019 Jul;6(7):590-600.
	PMID 39054642: Salehi et al. Neonatal risk factors associated with autism spectrum disorders: an umbrella review. Clin Exp Pediatr. 2024 Sep;67(9):459-464.
	PMID 41332356: Miettunen et al. Specificity of environmental risk factors for schizophrenia, bipolar disorders, and depressive disorders– umbrella review. Psychol Med. 2025 Dec 3:55:e368.
	PMID 32220288: Davies et al. Prenatal and perinatal risk and protective factors for psychosis: a systematic review and meta-analysis. Lancet Psychiatry. 2020 May;7(5):399-410.

### Sheet: S3.EWAS_preselectionCpG
	Table S3: Detailed information of the selected epigenome-wide meta-analyses that were used to pre-select the CpGs used in the construction of the novel Methylation Profile Scores.
	RISK FACTOR	STUDY TITLE	PMID	DEFINITION OF THE RISK FACTOR	N_COHORTS	N_CHILDREN	GenR or ALSPAC included	EWAS COVARIATES	CpGs_FDR	DMRs	N_CpGs nominal p-value <0.05	N_CpGs pre-selected for the elastic net model
	PGS ADHD	Genetic Susceptibility to Neurodevelopmental Conditions Is Associated With Neonatal DNA Methylation Patterns in the General Population: An Individual Participant Data Meta-Analysis	40992585	PGS-ADHD, PGS-autism and PGS-schizophrenia (calculation method PRSice-2)	7 subcohort (4 cohorts)	4705 without GenREPIC	Yes, ALSPAC with 15.5% and GenR with 28.0%*	Child sex, gestational age at birth, prenatal maternal smoking assessed by DNAm, genomic principal components, technical covariates and cell-type proportions	0	166	20256	16876
	PGS AUTISM								8	130	21741	18427
	PGS SCHIZOPHRENIA								246	157	21601	17900
*	MATERNAL PRE-PREGNANCY BMI	Maternal BMI at the start of pregnancy and offspring epigenome-wide DNA methylation: findings from the pregnancy and childhood epigenetics (PACE) consortium	29016858	Maternal BMI [weight (kg)/height (m2)] was calculated from either self-reported or measured height and weight, either before pregnancy or early in the first trimester	19 subcohorts (12 cohorts)	7523	Yes, ALSPAC with 10.47% and GenR with 11.63% of the total sample size	Maternal age, maternal social class, maternal smoking status, parity, technical covariates and cell-type proportions	9044	NA	94009	67315
*	MATERNAL AGE	Maternal age is related to offspring DNA methylation: A meta-analysis of results from the PACE consortium	38808605	Maternal age at birth	17 subcohorts (14 cohorts)	9551	Yes, ALSPAC with 8.91% and GenR with 12.83% of the total sample size	Any selection criteria, child sex, parental smoking, education, race/ethnicity, parity, genetic principal components (as available, and in place of race/ethnicity where appropriate), technical covariates and cell-type proportions	48	7	25879	22605
*	BIRTHWEIGHT	Meta-analysis of epigenome-wide association studies in neonates reveals widespread differential DNA methylation associated with birthweight	31015461	Birthweight on a continuous scale (grams), adjusted for gestational age, and measured immediately after birth or retrospectively reported by mothers in questionnaires	31 subcohorts (24 cohorts)	8825	Yes, ALSPAC with 7.17% and GenR with 8.12% of the total sample size	Gestational age at delivery, child sex, maternal age at delivery, parity, smoking during pregnancy, pre-pregnancy BMI, socio-economic position, technical variation, and cell-type proportions. Multiple births from all analyses and excluded preterm births (<37 weeks) and offspring of mothers with pre-eclampsia or diabetes.	917	NA	50875	41483
*	HYPERTENSIVE DISORDERS IN PREGNANCY	Hypertensive Disorders of Pregnancy and DNA Methylation in Newborns	31230546	Hypertensive Disorders in Pregnancy (HDP) was defined as women with either gestational hypertension (GH) or pre-eclampsia (PE). Where possible, studies used the International Society for the Study of Hypertension in Pregnancy (ISSHP) criteria. Otherwise, HDP were defined on the basis of a clinical diagnosis appearing in their maternal medical records or the maternal report. Controls were women who did not have any evidence of HDP. Women diagnosed with hypertension before pregnancy were excluded from all analyses.	10 subcohorts (8 cohorts)	5242	Yes, ALSPAC with 12.55% and GenR with 15.99% of the total sample size	Child sex, maternal age, parity, maternal smoking status, diabetes, maternal pre-pregnancy BMI (kg/m2), technical covariates and cell-type proportions.	43	NA	NA*	855
	GESTATIONAL DIABETES	Maternal Gestational Diabetes Mellitus and Newborn DNA Methylation: Findings From the Pregnancy and Childhood Epigenetics Consortium	31601636	Physician-diagnosed (medical report or self-reported)	9 cohorts (7 datasets)	3677	Yes, ALSPAC with 24.18% of the total sample size	Child sex, maternal age, maternal education level, maternal pre-pregnancy BMI, maternal smoking during pregnancy, maternal genetic ancestry (if available) or maternal race/ethnicity, cell-type proportions.	0	2	27282	21521
	CESAREAN SECTION	Cesarean delivery and blood DNA methylation at birth and childhood: Meta-analysis in the Pregnancy and Childhood Epigenetics Consortium	39602535	Cesarean delivery was ascertained via review of medical records or self-report on questionnaires and included both planned and unplanned. Offspring from multiple births (twins and triplets+) and preterm births (gestational age <37 weeks at delivery) were excluded.	19 subcohors (15 cohorts)	9833	Yes, ALSPAC with 8.13% and GenR with 12.82%)	Child sex, maternal smoking, socioeconomic status, parity, prepregnancy BMI, birth weight, gestational age, technical variables and cell-type proportions	6	NA	21825	20101
	* Full summary statistics not availabe

### Sheet: S4. MPS_weights
	Table S4: Selected CpGs and their corresponding weights used to calculate the MPSs
	* Previously created and validated Methylation Profile Scores
	PGS ADHD		PGS SCHIZOPHRENIA		MATERNAL AGE		BIRTHWEIGHT		GESTATIONAL AGE*		MATERNAL SMOKING IN PREGNANCY*
	CpGmarker	Coefficient	CpGmarker	Coefficient	CpGmarker	Coefficient	CpGmarker	Coefficient	CpGmarker	Coefficient	CpGmarker	Coefficient
	(Intercept)	-36.3611	(Intercept)	4.05398	(Intercept)	13.9772	(Intercept)	-55.7402	(Intercept)	272.683	(Intercept)
	cg25063151	0.0544728	cg14345882	-0.344049	cg00528572	0.248118	cg00021933	-213.035	cg00153101	-0.964535	cg09469355	-1.68605
	cg15741354	-0.539187	cg00903577	0.253995	cg03292743	-2.57887	cg00028022	97.4459	cg00602416	1.23996	cg08884752	-3.41615
	cg15472574	6.42077	cg07180897	0.00837393	cg07609862	1.26927	cg00035237	-149.158	cg00711496	-0.102898	cg12547807	-1.79995
	cg26142380	-0.359851	cg16677399	0.391085	cg26352652	0.963888	cg00043599	12.6843	cg01190109	6.15751	cg04885881	-7.0646
	cg06046705	-0.773244	cg19918208	0.139201	cg25594486	1.09675	cg00045753	-0.845344	cg01281797	23.1714	cg21393163	-0.688745
	cg04770195	1.42151	cg23634079	0.22671	cg21005510	-1.62834	cg00049047	124.187	cg01635555	0.771139	cg21913886	-3.44255
	cg04879211	-0.309042	cg01620082	0.672393	cg19845249	0.186776	cg00058009	-80.0648	cg01833485	3.23786	cg19713429	-0.469895
	cg24487908	0.431919	cg24377285	-0.287364	cg02324006	-0.296588	cg00069261	-200.829	cg02324006	-5.57571	cg27537125	-0.974535
	cg15893384	1.75578	cg02753903	-0.0298997	cg12414681	0.108264	cg00078221	1029.03	cg02405476	9.23534	cg15542713	9.73745
	cg14325649	-0.698074	cg02806715	-0.0219158	cg07555084	0.297327	cg00084338	-112.526	cg02567958	-26.2028	cg24049493	3.9438
	cg15622158	-0.150957	cg23892028	-0.0901655	cg11059159	0.205056	cg00118507	-82.0584	cg02642822	-2.23761	cg23090529	-1.95725
	cg05087577	1.39028	cg20528838	-0.338653	cg11409361	-1.01088	cg00138101	-80.6643	cg03098721	7.96564	cg21140898	-2.94945
	cg16878027	-0.264856	cg10046620	-0.667926	cg02165743	0.582016	cg00143623	-58.6751	cg03108070	-7.31317	cg19406367	3.82535
	cg19324978	0.397077	cg15331332	-0.0753991	cg05163510	-1.52456	cg00154986	-417.369	cg03281561	0.366062	cg25189904	-7.79545
	cg25033364	-1.33003	cg24923430	-0.283121	cg06596329	6.69062	cg00158770	-13.6379	cg03337084	0.548605	cg09662411	-6.61155
	cg07191189	1.5651	cg26335602	-0.135774	cg25297303	0.433315	cg00160002	233.434	cg03507326	0.0777652	cg18146737	-2.21005
	cg09982174	1.37804	cg19504605	-0.124691	cg10393598	-0.0907929	cg00204465	-92.3164	cg03710860	-4.56067	cg12876356	-15.5547
	cg17871838	-0.348445	cg01530981	0.214506	cg14531834	-1.77609	cg00210856	-12.9017	cg03729251	2.17858	cg18316974	-1.79545
	cg03780561	0.343616	cg06709072	-0.580403	cg22481770	-1.35647	cg00214294	999.273	cg03773820	0.623118	cg09935388	-15.8901
	cg01802258	2.85371	cg23906738	2.98307	cg17428085	1.08816	cg00218415	-6.15526	cg03963689	4.11971	cg11231349	-2.6314
	cg03014882	0.481088	cg07592519	-0.577636	cg21847267	0.450971	cg00222472	11.0143	cg04347477	-10.9139	cg08709672	-2.51345
	cg20263510	0.44866	cg04718853	-0.427576	cg19904058	-0.254959	cg00228390	-118.304	cg04685228	-13.1756	cg20295214	-3.6746
	cg08549806	0.443727	cg11140440	-0.4452	cg11849132	-0.453728	cg00252534	-5.41281	cg05053327	0.0433398	cg03547355	-2.4842
	cg23690866	-0.0704401	cg05037927	0.0398835	cg12236088	0.662401	cg00252803	-182.136	cg05544807	9.41908	cg17819085	-2.1411
	cg03214303	-0.915858	cg23873338	-0.291639	cg00991495	-3.30401	cg00260575	-74.4739	cg05877497	-5.01033	cg23079012	-1.03275
	cg23473114	0.17465	cg23398241	0.611985	cg00813509	-0.189107	cg00277334	244.836	cg06753281	-2.52587	cg06635952	1.6903
	cg07821909	-0.434461	cg07816229	2.04299	cg03738707	0.821992	cg00285394	-164.373	cg06897661	-15.4615	cg26271591	-5.18565
	cg01454592	0.354909	cg20900524	-0.409031	cg21879513	0.745738	cg00288736	7.53884	cg07106169	-7.38911	cg23667432	-1.51345
	cg09914648	-0.998375	cg17763566	-0.0432477	cg09253696	-0.0802538	cg00290483	26.6604	cg07676709	2.02109	cg03188382	-1.17245
	cg10669279	-0.25291	cg26066597	0.388959	cg10870892	1.67442	cg00296348	-2.23746	cg07738730	12.1866	cg19713851	-5.46095
	cg09359017	-0.693863	cg00162206	0.704335	cg23641237	-0.633819	cg00299736	-2.606	cg07749613	-12.874	cg27241845	-8.55115
	cg05333889	-0.778097	cg08495860	-0.0425117	cg24942416	-0.018083	cg00335744	25.3279	cg07788865	-2.193	cg03329539	-2.48245
	cg15160457	-0.285546	cg18715709	0.230471	cg05014721	0.0776204	cg00347620	192.075	cg07816074	-11.1113	cg06644428	-5.40231
	cg04895616	0.316555	cg09381666	0.0102413	cg06693505	-0.488615	cg00349061	-1.21891	cg07835443	-3.53447	cg05951221	-4.8673
	cg01240433	-0.505551	cg07194689	0.0434529	cg19489512	-0.145288	cg00353112	155.346	cg08326019	3.68924	cg21566642	-16.136
	cg02537149	-0.417985	cg27308738	0.0113022	cg00800141	0.169156	cg00363312	202.299	cg08620426	-1.04467	cg01940273	-7.7081
	cg02324774	0.123741	cg13639016	0.128919	cg12883878	-2.13357	cg00363750	31.6716	cg08943494	-7.90793	cg13193840	-2.1584
	cg07092593	5.78098	cg17785781	0.913051	cg15865243	-1.15211	cg00364287	676.489	cg08965235	-0.13732	cg17024919	-2.781
	cg21782511	1.02036	cg26404867	0.118849	cg24654266	-0.192067	cg00376735	338.328	cg09447786	1.37315	cg15693572	8.88535
	cg15258936	0.592064	cg14120583	-0.221109	cg13393721	-0.0692434	cg00386702	172.156	cg10107671	-2.66717	cg23480021	17.1988
	cg09252528	3.28854	cg27616751	-0.555708	cg01932956	1.09133	cg00423826	-68.6534	cg10308785	0.819539	cg03274391	14.9964
	cg01203153	-0.4858	cg11050601	-0.582703	cg02407415	-0.247843	cg00435621	963.106	cg11124260	10.1164	cg00501876	-3.77495
	cg26664979	1.08743	cg07011110	-0.13403	cg06327965	1.38398	cg00463982	-0.836248	cg11294761	4.91828	cg18642234	-1.36605
	cg26412358	-0.0597121	cg26694724	-0.0360426	cg13021301	1.73305	cg00478710	64.2873	cg11864574	1.18187	cg15417641	6.5975
	cg20406528	0.126805	cg21290162	-0.0998766	cg15158031	0.939011	cg00480136	-4.60395	cg12564453	2.3304	cg00336149	5.0845
	cg15074789	0.565422	cg24774960	-0.306393	cg03342530	3.43521	cg00490583	180.616	cg12880227	0.822614	cg21188533	7.8662
	cg20218040	-0.200733	cg03392100	-0.0229419	cg07642463	0.625072	cg00498211	0.266167	cg12999267	-7.44684	cg19859270	-1.62605
	cg20268039	-0.233928	cg02118635	1.56154	cg24723140	-0.207685	cg00512279	-579.74	cg13036381	0.63346	cg02657160	-1.4253
	cg10317681	-0.737621	cg16467235	1.74145	cg19507224	6.58511	cg00524708	-152.047	cg13066703	-5.66915	cg25197194	4.74935
	cg12265829	-0.172288	cg08696261	-0.220437	cg18474108	2.86354	cg00528572	7.98508	cg13433246	2.32548	cg08202836	1.68095
	cg17175208	-0.351331	cg19678561	-2.31023	cg22205276	0.0781352	cg00560277	147.38	cg13641317	-1.52013	cg21121843	-1.6916
	cg26787915	1.00704	cg13027571	0.0289781	cg07441854	-0.27303	cg00567703	-7.56583	cg13733403	1.30852	cg19719391	3.6614
	cg23964386	-0.00328432	cg08772003	0.0182483	cg13508369	1.11378	cg00571021	86.5566	cg13959344	4.64615	cg24556382	-4.55815
	cg15426626	0.496496	cg21553283	-0.550878	cg19895324	1.19319	cg00571809	-250.004	cg13982823	6.28711	cg11554391	-0.85979
	cg08031958	-0.239507	cg12708799	-0.191484	cg24935598	-1.45748	cg00592643	-35.3397	cg14276580	-0.0693953	cg17924476	4.5281
	cg09527126	-2.46089	cg09112190	0.276502	cg01667702	1.40992	cg00600477	-16.5734	cg14427590	11.7698	cg08606254	0.69845
	cg03790189	-0.241273	cg00974941	-0.275833	cg22819171	-0.453978	cg00623774	-135.577	cg15035133	-1.32407	cg12806681	-2.4275
	cg14925067	0.273911	cg20481171	-0.0286343	cg22360563	-0.507661	cg00637745	-1.58764	cg15131146	-2.86072	cg03991871	-6.80575
	cg11014079	1.54083	cg27224195	-0.180157	cg14141102	1.19679	cg00654448	-617.797	cg15165154	-1.02866	cg23916896	-2.02656
	cg13424422	-2.45903e-05	cg12805580	-0.699743	cg13700506	-0.61453	cg00656603	-317.641	cg15626350	1.08204	cg11902777	-1.03327
	cg13409170	-3.84036	cg16874634	0.416227	cg24938881	-0.762836	cg00658743	-61.2457	cg15908709	5.46131	cg01899089	-2.5599
	cg22283925	-0.44714	cg17652818	0.482946	cg22121557	1.45539	cg00665405	74.0206	cg16187883	-9.36767	cg05575921	-23.8448
	cg17851165	0.554752	cg06960457	-0.32447	cg19810038	1.78685	cg00666446	-589.665	cg16348385	-15.6393	cg26703534	-5.967
	cg16219124	-0.0228808	cg02959988	0.17917	cg25319279	-0.451075	cg00675721	260.484	cg16536918	-2.10248	cg01097768	-2.1454
	cg11522905	0.23295	cg14051842	0.00442728	cg22955491	2.9476	cg00696158	-4.01001	cg17022232	-4.49644	cg14817490	-3.49023
	cg18495047	0.0723646	cg24232053	-2.07848	cg02085507	0.811811	cg00703885	675.371	cg18183624	4.55234	cg25648203	-7.75455
	cg14413050	-0.0948166	cg11719635	7.07737	cg07478240	1.1671	cg00717734	73.903	cg18217136	9.67707	cg21161138	-10.5255
	cg21597754	0.820071	cg26687120	0.30766	cg02337614	0.667767	cg00734970	-2883.8	cg18954401	-2.36872	cg03604011	2.66322
	cg00830599	-0.834304	cg00177390	1.05941	cg02286533	1.42796	cg00736958	-321.529	cg19057830	1.86748	cg24090911	-4.14575
	cg25688523	0.213733	cg02938303	1.26318	cg19580937	0.168404	cg00745735	103.925	cg19439123	-1.6859	cg13039251	5.90935
	cg14556871	-1.6895	cg13780516	-0.0403718	cg05352016	0.677088	cg00749672	-65.576	cg19875532	4.43209	cg05673882	-2.322
	cg10308749	-0.173808	cg23249710	0.180768	cg19897071	0.253718	cg00773965	-43.6693	cg20301308	-9.60072	cg26908328	-0.620965
	cg24104938	-0.357643	cg22432982	-0.162749	cg13222081	-1.70356	cg00794529	-297.989	cg20303561	-7.95665	cg16786458	1.8668
	cg02181309	0.0396504	cg07747661	0.138651	cg12810560	-0.936696	cg00805193	-84.64	cg20377955	8.92383	cg14580211	-4.2605
	cg06606199	-0.381203	cg12606933	0.0198098	cg09729866	0.270196	cg00831048	17.1453	cg20816447	2.5631	cg12513616	-1.03435
	cg10370599	-0.396043	cg03995337	-0.512787	cg20763184	-0.057072	cg00831931	133.021	cg21081878	-7.54271	cg01882991	-1.4457
	cg21548749	-1.3353	cg10972973	0.16118	cg15828613	0.0419254	cg00835249	189.729	cg21143441	1.34252	cg06126421	-17.4708
	cg25835306	0.249078	cg22944122	0.397802	cg07327178	-0.0573397	cg00836091	-461.109	cg21155834	-13.7434	cg14753356	-5.8885
	cg17341326	2.42712	cg09797645	2.0401	cg07090074	-0.926276	cg00839579	-9.53384	cg21221899	-25.6623	cg24859433	-4.4746
	cg24487554	-0.0459197	cg01338957	0.627197	cg00232265	-1.4761	cg00839873	44.881	cg21707172	0.0709035	cg15342087	-4.3899
	cg27462519	-0.123739	cg26312839	0.563334	cg23400446	-0.0231506	cg00864916	33.647	cg21878650	1.6104	cg17619755	3.33515
	cg19307939	0.3029	cg10596361	0.362286	cg14947218	0.0803862	cg00872695	79.5366	cg22761205	-2.67531	cg10807309	1.9211
	cg19826350	-0.35369	cg06613817	-0.247182	cg03635442	-0.447276	cg00882770	-69.9801	cg22796593	1.96358	cg15474579	-2.68755
	cg16830075	0.0170866	cg02076414	-1.4598	cg21593149	0.0786084	cg00884844	3.62503	cg22797644	0.677035	cg00931843	6.0143
	cg18767920	-0.739451	cg13243219	0.103326	cg15930025	2.2537	cg00886780	-49.1397	cg23051248	3.37238	cg00921574	-0.483335
	cg24729481	-2.73908	cg18798922	0.167921	cg24908198	2.47808	cg00892703	27.3626	cg23346945	0.972645	cg19717773	-4.0839
	cg20082170	-0.0201278	cg11377054	0.336072	cg14955916	-0.145802	cg00893348	158.695	cg23403099	-3.66233	cg02451831	-2.70155
	cg12969042	0.709301	cg00787919	-1.08838	cg24363621	-0.778711	cg00912247	267.724	cg23457357	-0.512435	cg08972170	5.13865
	cg07160871	-0.430942	cg10781408	-0.571392	cg05157360	0.246087	cg00917003	-2.65115	cg24041556	0.0263616	cg19089201	2.36415
	cg22448273	-0.0751254	cg13381984	0.0875123	cg08744097	1.6397	cg00931235	-1338.62	cg24087613	2.9382	cg22132788	5.84975
	cg11504515	-0.0317854	cg15810031	1.43751	cg19888017	0.33771	cg00940786	-452.666	cg24366564	3.80856	cg04180046	2.1321
	cg18790143	-0.19047	cg02374745	0.493907	cg22057372	0.803197	cg00945663	0.497988	cg25150953	0.294983	cg12803068	15.0415
	cg22346429	4.59783	cg26709693	-1.18137	cg21730067	-4.56001	cg00950621	-587.165	cg25531857	2.11348	cg07826859	-4.4517
	cg24221507	-0.131287	cg03954991	0.00193938	cg13282837	0.0927084	cg00956971	-50.8094	cg25639749	0.438054	cg03440944	-1.92245
	cg05551114	0.215667	cg00169419	0.288884	cg22371859	-2.11621	cg00971695	-613.928	cg26077811	0.387077	cg21322436	-4.6016
	cg05656688	0.0768614	cg03437479	0.267732	cg25750901	1.6061	cg00992317	152.568	cg26092675	1.90833	cg25949550	-1.16383
	cg02907837	-0.368933	cg08288016	0.054024	cg08090385	2.21402	cg01011898	111.016			cg11207515	6.7822
	cg05647519	-0.995067	cg27087525	0.348276	cg20552487	0.80768	cg01013312	-622.07			cg17372101	5.6609
	cg11071912	-0.56552	cg02225085	-0.0478191	cg08195279	-1.15543	cg01015245	99.3513			cg12276019	-0.796965
	cg20915212	0.19389			cg11586448	-2.9352	cg01022012	22.4896			cg24540678	-0.5946
	cg17737967	-0.0766862			cg08310360	4.61202	cg01027976	135.031			cg13518625	-0.597765
	cg00918944	-0.0322507			cg10454368	0.955319	cg01035068	551.574			cg19589396	-2.84535
	cg15250073	0.754349			cg09279949	-1.06898	cg01035900	1099			cg25305703	-6.10855
	cg15727287	-0.70126			cg03809147	-1.70546	cg01042983	8.94316			cg12075928	-6.38535
	cg09369818	0.393561			cg13457741	0.126132	cg01043119	76.1775			cg26361535	-5.9432
	cg27321311	0.433523			cg05364211	2.11239	cg01046070	-60.6962			cg13787850	-3.46425
	cg08510205	0.892453			cg18371410	1.84395	cg01048751	-59.2801			cg01692968	-1.31455
	cg08867825	-0.276997			cg04778274	-0.967048	cg01071966	-276.204			cg13910681	-0.4057
	cg05081774	-0.216349			cg03447554	0.355915	cg01091117	-48.5938			cg22539182	1.17365
	cg00260937	-0.119349			cg17276379	3.51884	cg01097314	164.709			cg25953130	-5.04965
	cg24440658	-0.052856			cg08769966	5.39124	cg01119407	-8.90604			cg27312979	4.44165
	cg11939631	-0.00795777			cg14984341	4.23583	cg01135464	-111.586			cg25421530	2.1896
	cg13432339	0.127736			cg02053188	0.207346	cg01136606	95.7487			cg01744331	-1.27705
	cg22417879	1.92001			cg09683824	7.55599	cg01181227	140.296			cg07123182	-0.86295
	cg26562691	0.0328902			cg14273502	0.536918	cg01181681	151.719			cg16556677	-3.563
	cg01575652	1.17119			cg07753891	2.43644	cg01207684	679.162			cg26963277	-2.39865
	cg26362263	-0.125928			cg02733266	1.39747	cg01208873	4.84267			cg04039799	-1.18405
	cg12840336	-0.513134			cg21819468	9.74746	cg01215328	2.28635			cg09197783	-2.80555
	cg10822665	0.190222			cg17685115	1.74595	cg01218587	-4.18524			cg16611234	-1.1178
	cg00093900	0.486258			cg12670477	0.144004	cg01229785	134.277			cg19254163	-3.39845
	cg25448502	2.08116			cg26873439	0.773044	cg01236137	635.288			cg21611682	-5.30945
	cg25429010	-0.0414646			cg15773794	0.0275493	cg01237263	-484.111			cg14624207	-4.3697
	cg26963397	-0.388805			cg12450255	-1.07842	cg01242677	-121.993			cg01901332	-4.7005
	cg00412273	-1.9336			cg05703502	0.529885	cg01247987	0.222568			cg11660018	-3.4186
	cg00208412	-0.00710683			cg25985031	-1.37662	cg01260502	116.169			cg23771366	-2.02085
	cg00365505	0.81173			cg15261897	-0.165794	cg01271129	-27.0621			cg03234777	-0.6272
	cg13929263	1.95413			cg08013109	0.983281	cg01272707	243.603			cg26282236	3.0529
	cg02419716	0.0804747			cg23251248	1.02757	cg01277506	17.6592			cg02583484	-1.93105
	cg02084118	-0.22319			cg05802532	2.44373	cg01294263	306.822			cg04158018	-1.2269
	cg19266329	-0.0143552			cg15016597	4.01064	cg01302712	202.459			cg23681440	-1.99215
	cg22938135	1.85657			cg17879722	2.62497	cg01321962	88.1836			cg23126342	8.3337
	cg16174341	-0.0385084			cg23307203	6.09637	cg01323954	73.6594			cg25491122	2.4117
	cg11214430	0.0444771			cg07537095	1.90283	cg01324724	794.168			cg06885459	3.94775
	cg10281509	1.68159			cg24962011	0.344569	cg01330815	40.5478			cg17487894	2.71495
	cg10205928	-0.00609477			cg08827060	-2.02557	cg01348004	1665.63			cg01731783	-1.8476
	cg01963294	0.447406			cg05137159	0.586301	cg01350767	264.524			cg22851561	-4.82775
	cg11115702	-0.299644			cg00791218	2.88977	cg01352586	-352.962			cg24996979	-0.51931
	cg05945030	-0.391763			cg26292895	-0.00050461	cg01375285	11.7628			cg10919522	-0.7494
	cg18569704	2.3379			cg14121987	-0.507455	cg01380710	-150.572			cg13976502	-0.9865
	cg10006515	-0.480695			cg25771041	-1.02274	cg01392539	16.4102			cg13038618	-4.91195
	cg22896991	-0.471682			cg07285708	-0.791281	cg01393705	-0.589674			cg05875421	-0.4826
	cg19005438	0.183444			cg07309374	-1.94032	cg01400685	-313.201			cg05284742	-4.04235
	cg20822540	-0.302947			cg15212440	-0.260081	cg01410500	21.6925			cg06819357	3.9906
	cg21155767	-0.170598			cg04838249	-1.74425	cg01436424	-544.631			cg26242531	3.65425
	cg09286367	-0.263259			cg11959708	-0.70703	cg01454215	40.984			cg11730703	1.64525
	cg15481227	-2.3071			cg21415068	-1.29308	cg01465509	150.914			cg01208318	-6.96805
	cg02230705	-0.809303			cg03247944	0.325633	cg01465684	-261.26			cg15022400	-0.71517
	cg23559053	-0.474322			cg07642566	1.03252	cg01469887	-9.72503			cg03489965	2.56005
	cg06685411	1.48836			cg15025103	-3.37494	cg01471372	-58.9688			cg18335991	-3.4696
	cg04920761	-0.805288			cg22544225	0.929917	cg01478234	114.685			cg00310412	-2.2933
	cg14995036	1.01919			cg02697989	0.793691	cg01486219	-10.7691			cg11152412	-0.3217
	cg02066518	-0.0968384			cg13691892	-6.40104	cg01511379	4.53216			cg23161492	-1.55887
	cg21249366	-0.343606			cg24019564	-0.806529	cg01511804	1247.81			cg05194346	7.4343
	cg13544184	-0.43254			cg19952228	-10.5552	cg01519897	-83.3136			cg01207684	-2.62455
	cg21659397	-0.0772294			cg25137403	2.28536	cg01526748	33.5488			cg09099830	-2.1435
	cg24524379	0.0165787			cg14426288	0.949012	cg01536987	1432.94			cg03155159	-1.9541
	cg21858485	0.466726			cg11237535	-3.98536	cg01538166	-290.684			cg00911794	3.29325
	cg07217928	-0.311965			cg21215218	0.586914	cg01538998	6.66356			cg23621097	2.65105
	cg00744656	-0.267912			cg20737185	-0.395219	cg01554231	277.213			cg09858022	1.1226
	cg00810607	-0.301991			cg09683824	6.72797	cg01575601	-11.1451			cg19572487	-8.91185
	cg20773651	-0.125876			cg17034331	-0.171276	cg01577414	5.07391			cg04956244	2.04235
	cg22940152	0.525779			cg14273502	2.56075	cg01612292	-81.9213			cg16255816	-0.7363
	cg16922658	-0.140538			cg08889585	-3.75879	cg01614020	606.577			cg03373393	-0.37225
	cg23601905	-2.23188			cg07753891	5.43919	cg01616682	8.95016			cg25809905	5.19945
	cg13251484	-0.507765			cg20803783	-3.4093	cg01631333	235.325			cg21280392	1.75305
	cg16071118	-0.717212			cg02733266	2.42767	cg01642901	-26.7903			cg07465627	-1.41795
	cg00338735	-1.11185			cg05241277	0.192527	cg01646795	32.7742			cg02186444	3.414
	cg01826354	-0.00915812			cg15282417	0.209226	cg01665243	155.152			cg07251887	-4.03645
	cg05379541	0.442723			cg21819468	5.5587	cg01668281	145.966			cg06459104	-5.0735
	cg24536044	2.67006			cg17685115	1.84082	cg01678084	-36.8902			cg00073090	-0.58315
	cg15984516	-0.268243			cg13582226	-3.18483	cg01698108	70.1342			cg15187398	-2.25855
	cg26034375	-0.435609			cg12670477	2.79204	cg01708411	0.197649			cg07381806	-4.69525
	cg05348852	-0.224847			cg19982658	-2.20158	cg01709045	787.31			cg00835193	-9.94485
	cg01087129	-0.572047			cg26873439	1.79556	cg01733904	-7.48137			cg03636183	-16.185
	cg24966682	0.264454			cg27353899	0.244748	cg01745789	-65.0165			cg15159987	-2.9041
	cg24493446	-0.823165			cg00879003	-2.27628	cg01776188	230.549			cg23973524	3.18695
	cg11023328	0.595126			cg02901522	-0.100708	cg01780585	57.0879			cg11902728	3.5725
	cg08723318	-0.42904			cg10095033	-0.489978	cg01785233	-1.54464			cg22649124	-0.62722
	cg00888108	-0.257449			cg15839431	0.788217	cg01789499	152.172			cg11701312	-1.2858
	cg02840697	0.363539			cg05703502	1.60091	cg01818151	-203.12			cg16201146	-3.561
	cg08142848	0.926962			cg22917346	0.016012	cg01828548	-126.045			cg07339236	-0.965675
	cg15690379	-0.897075			cg25985031	-0.14745	cg01833485	2.16087			cg00871610	-4.11195
	cg06943925	0.0477371			cg19058495	1.51785	cg01842395	-81.401			cg06595162	-2.4968
	cg01383082	-0.0137459			cg15525053	2.77466	cg01846065	-196.193			cg23110422	-3.64085
	cg00574819	-1.10821			cg26917746	1.79274	cg01856985	-35.0441			cg22635096	2.9997
	cg22300794	-0.640099			cg25635303	-0.864027	cg01870826	-291.171			cg02532700	-1.04482
	cg18927740	-0.301228			cg03709012	2.90149	cg01872947	-743.122			cg01127300	-3.85245
	cg01414728	-0.102072			cg23251248	0.732782	cg01890836	270.767
	cg23411318	-1.0356			cg22888484	-3.06806	cg01909551	-826.289
	cg08479688	-2.76353			cg05802532	3.81468	cg01909921	-22.8374
	cg26958524	1.69113			cg15016597	5.70092	cg01916918	-318.532
	cg22029157	-0.161321			cg23307203	3.4866	cg01934756	-33.0258
	cg14640712	-0.00236075			cg01410224	-1.71842	cg01943657	-749.231
	cg03818826	0.544829			cg01654820	0.262503	cg01943873	-226.829
	cg19603966	4.26734			cg04408576	0.242612	cg01946191	-10.0946
	cg02624052	-0.0763898			cg07537095	0.263954	cg01947862	-167.442
	cg25104457	2.56482			cg17064754	-1.52292	cg01951477	-6.22054
	cg18377133	0.0572439			cg07131116	-0.288565	cg01959716	9.51888
	cg14499933	3.73627			cg23715104	-0.200588	cg01964720	159.673
	cg00840412	-0.0790059			cg08827060	-2.89769	cg01975495	-164.08
	cg12634591	3.6847			cg15699226	0.0689707	cg01986630	-153.164
	cg24445570	-0.461495			cg05137159	1.44656	cg01986648	-48.0605
	cg21029451	0.0584111			cg00470117	1.46725	cg01988136	-21.2485
	cg12304482	1.82169			cg03165176	-0.675039	cg01990695	93.7813
	cg02976929	-2.10962			cg00791218	8.0362	cg01994290	-63.246
	cg19885761	0.821308			cg05782292	1.43995	cg02000253	62.3313
	cg06545328	4.12259			cg14121987	-1.94293	cg02014777	-6.63492
	cg10181414	0.0308767			cg09890746	0.106455	cg02016094	-122.948
	cg11154838	-0.60049			cg14434995	-3.30187	cg02018681	284.259
	cg10480735	0.463794			cg07285708	-2.07355	cg02025656	-14.9441
	cg01364498	-0.0463005			cg20712274	10.4644	cg02032606	11.0544
	cg00368687	0.247953			cg10697737	-0.0484756	cg02033213	186.474
	cg26963272	0.974055			cg23643466	0.635281	cg02034949	-144.971
	cg09890597	0.169958			cg15212440	-3.23147	cg02039234	-248.286
	cg02040583	-0.328712			cg07657357	-0.282592	cg02047702	443.665
	cg22763718	2.23531			cg04838249	-0.141261	cg02071292	402.29
	cg03721281	-0.729806			cg11959708	-0.45718	cg02075410	343.283
	cg25799473	0.902123			cg17491947	-0.281212	cg02084118	-112.713
	cg05953781	-1.53327			cg15025103	-2.72261	cg02086195	0.0574935
	cg22048922	0.195055			cg22544225	3.8398	cg02094989	63.3312
	cg22344641	1.30359			cg02697989	1.72771	cg02105485	-43.3743
	cg14027957	0.289014			cg13691892	-9.69835	cg02105666	300.296
	cg21972382	-0.0152355			cg24019564	-2.07166	cg02111951	-30.6339
	cg22765426	-0.129845			cg08861115	-0.544789	cg02120611	-81.0893
	cg12894776	0.849441			ch.14.68209562R	-0.55212	cg02136452	276.16
	cg09121047	0.289024			cg23218354	-0.398466	cg02154765	-10.0478
	cg10617909	0.151567			cg19952228	-4.67174	cg02159489	4.85548
	cg27331871	0.216611			cg25137403	6.64961	cg02162324	-9.53138
	cg02358761	-0.436633			cg22394535	0.0176775	cg02171825	-53.1089
	cg27134223	1.95834			cg26850117	0.252353	cg02194714	-1.3029
	cg00295418	0.0932204			cg11237535	-4.85951	cg02217786	-84.7513
	cg05723825	-0.301155			cg26891211	0.372838	cg02223962	-209.724
	cg25592526	-0.254598			cg02713669	-0.212846	cg02227919	147.349
	cg05729249	0.0948112			cg21215218	0.704695	cg02240030	-178.73
	cg23298492	-1.20397			ch.8.145820133F	-0.13021	cg02244263	-152.202
	cg12500300	-0.250987			cg14426268	0.0377226	cg02260430	-50.9547
	cg18009000	0.313577			cg08675717	-2.29431	cg02264229	13.4043
	cg05884394	0.332024			cg04899180	-3.31468	cg02283735	-0.0918877
	cg18195080	-0.582852			cg15015639	-0.359507	cg02289992	-0.504532
	cg11117637	-0.443204					cg02299205	-2745.42
	cg01702744	-0.511186					cg02304156	198.586
	cg02481923	-0.343527					cg02305113	-16.8231
	cg01378512	0.680705					cg02307537	-223.246
	cg13306870	0.0523127					cg02310165	-1154.35
	cg19821589	-1.08307					cg02312559	-83.5429
	cg16179589	-0.444775					cg02313434	-100.341
	cg26686366	0.264746					cg02315271	620.897
	cg10613332	-0.00734704					cg02325250	-52.2974
	cg04353469	0.0555278					cg02328921	291.86
	cg10044431	-0.999863					cg02349468	-36.7797
	cg06734250	-2.08387					cg02351745	-180.031
	cg16746462	-0.251356					cg02352723	479.652
	cg25339705	0.729677					cg02376282	22.133
	cg12401798	0.00838715					cg02376827	-264.266
	cg08774871	-0.959552					cg02382037	81.4737
	cg16857548	0.791936					cg02387510	-0.155492
	cg18240062	0.521576					cg02392634	-6.64027
	cg16875863	-0.738419					cg02395245	-59.865
	ch.1.173201084F	-0.40974					cg02426611	-42.984
	cg24596570	-0.705048					cg02442619	19.3934
	cg23808061	-2.86842					cg02450064	103.27
	cg16662785	0.0962684					cg02452585	719.627
	cg03596315	0.504542					cg02473781	47.0998
	cg24995240	0.60122					cg02482603	13.1869
	cg24705426	-0.119755					cg02495971	-61.6413
	cg04971812	1.19002					cg02501715	-68.4133
	cg00916179	0.248447					cg02507889	-419.159
	cg08673864	2.76757					cg02510453	594.46
	cg01633363	-0.0999682					cg02527190	521.23
	cg26624732	0.382861					cg02544614	284.868
	cg16086620	-1.82284					cg02544658	44.0993
	cg06889339	-0.978739					cg02548238	482.436
	cg10950661	1.52041					cg02558474	-550.959
	cg08910705	0.190286					cg02585724	0.394064
	cg08356614	0.134054					cg02593517	47.3054
	cg10836101	0.222164					cg02604503	-110.854
	cg11965913	0.0410784					cg02609127	-943.441
	cg04671803	0.192892					cg02616418	60.0992
	cg04324615	-0.171168					cg02619805	616.934
	cg13985784	0.536666					cg02630888	-1.48874
	cg03869874	-1.68847					cg02631286	35.7015
	cg03226114	0.0476779					cg02634861	-563.993
	cg01011425	-0.891508					cg02659149	-568.711
	cg04709321	-0.23755					cg02683873	-204.871
	cg13335691	-0.0981826					cg02688226	-44.804
	cg15124711	0.169103					cg02689489	36.113
	cg14528756	0.588242					cg02691264	382.482
	cg04585937	0.0242188					cg02705918	-30.3469
	cg03396826	0.317123					cg02707854	13.1036
	cg05779990	0.0481127					cg02711608	197.551
	cg09525994	0.293332					cg02730322	44.3943
	cg12991341	1.24903					cg02750262	-10.8446
	cg15416735	-0.989358					cg02753354	-353.432
	cg10272675	-3.82883					cg02761345	-23.5173
	cg06160440	-0.313786					cg02763019	305.548
	cg00164301	-1.6252					cg02769865	136.513
	cg02707854	0.215616					cg02787737	48.1766
	cg04065880	0.613376					cg02790305	80.7251
	ch.2.22266060F	-0.0184366					cg02795425	-201.196
	cg25900280	-0.202367					cg02801007	793.403
	cg01320298	0.102571					cg02847098	384.614
	cg10763594	-0.0336571					cg02847674	104.013
	cg01355957	0.0461963					cg02858512	477.551
	cg20346096	-0.137615					cg02871659	84.543
	cg20748132	-0.123315					cg02883668	-40.144
	cg10100220	-0.147122					cg02884820	-330.438
	cg15598511	0.471106					cg02885519	-334.964
	cg26382071	1.19609					cg02909018	558.618
	cg10009757	-0.670685					cg02925948	-305.232
	cg11574180	0.450373					cg02935351	194.934
	cg10179297	-0.374429					cg02938303	-504.841
	cg24452366	0.85593					cg02939078	-39.0023
	cg09209803	-0.554088					cg02940562	122.499
	cg06200514	0.558806					cg02962602	193.905
	cg14479947	0.140531					cg02968116	-173.116
	cg26839284	-0.240952					cg02983090	-523.658
	cg27064521	1.54332					cg03005261	-117.659
	cg15032615	0.988355					cg03012280	-60.0996
	cg19228334	0.146371					cg03020271	-207.509
	cg22425418	-2.89017					cg03027037	48.2502
	cg26124596	-0.0145776					cg03030757	-12.2101
	cg06263461	-0.248479					cg03051374	-219.778
	cg22853325	-0.467292					cg03053687	-208.544
	cg07072463	-0.82061					cg03062717	-204.49
	cg17527975	-0.278314					cg03074424	2697.82
	cg13477182	1.5557					cg03076871	238.938
	cg21241151	0.18083					cg03077453	-297.306
	cg02162144	-0.180498					cg03126739	121.854
	cg01382649	-0.00656522					cg03139435	74.5674
	cg01139039	-0.197837					cg03143457	-4.12468
	cg02371376	-0.988977					cg03146005	41.28
	cg11171004	0.194635					cg03157509	0.280294
	cg20620751	-0.00904247					cg03158606	-5.01307
	cg17374534	6.65204					cg03159671	942.328
	cg01020413	-0.0412729					cg03163982	-157.383
	cg00992103	0.227183					cg03173467	-1344.98
	cg13463465	-0.079101					cg03180134	0.907692
	cg03758633	-0.364454					cg03199651	233.316
	cg02274108	-1.72602					cg03221247	372.166
	cg02191312	0.820679					cg03229887	-271.583
	cg13540256	0.161934					cg03231735	34.7958
	cg23979544	-1.38718					cg03232056	143.229
	cg14129735	-0.515992					cg03236137	-135.859
	cg07584320	-2.4135					cg03257107	432.535
	cg07622575	0.424602					cg03265037	61.5816
	cg12840537	0.432716					cg03265692	-1626.98
	cg25214305	-0.182383					cg03265892	-678.428
	cg16058990	-0.0588695					cg03267779	148.594
	cg27451118	-0.591683					cg03278643	-139.619
	cg04751628	-0.228553					cg03283048	-13.6993
	cg13349651	-3.20634					cg03284879	185.756
	cg07807409	7.39219					cg03288922	16.4631
	cg02839544	-3.15955					cg03294218	217.643
	cg26202853	0.194318					cg03297163	-11.0344
	cg01816393	-3.02565					cg03303655	-194.872
	cg25418406	0.541448					cg03309967	-99.3679
	cg18493027	2.46206					cg03329755	-27.4013
	cg21799473	0.328213					cg03338924	553.997
	cg02268354	-1.96671					cg03355327	48.6038
	cg26633223	-1.59324					cg03371662	138.146
	cg08672956	0.260811					cg03382250	2.70607
	cg24779222	0.777295					cg03387092	336.277
	cg10206887	-0.880408					cg03418659	-107.147
	cg16373880	-1.1212					cg03419014	-58.5305
	cg05365954	0.103482					cg03420907	-208.76
	cg09241703	-0.0846298					cg03442378	-136.557
	cg07708286	0.0788419					cg03463411	1.89492
	cg23019717	-0.606913					cg03466779	-643.76
	cg00689868	-3.2686					cg03469617	-635.014
	cg13526248	-0.137989					cg03477052	38.6968
	cg06088360	-0.703648					cg03489974	51.8567
	cg01950074	-0.378383					cg03494634	-50.2597
	cg08652337	1.3812					cg03515246	1000.9
	cg07582697	-0.705789					cg03515844	-23.8279
	cg27099511	1.52301					cg03527802	350.233
	cg26842596	0.211801					cg03539850	-136.937
	cg11100640	-0.169406					cg03541887	71.9704
	cg16661554	0.26049					cg03569507	-0.875919
	cg17635294	0.733437					cg03579107	-532.857
	cg24408656	0.100961					cg03583734	210.999
	cg21685286	0.88381					cg03611452	-323.067
	cg10956096	-0.353185					cg03645851	169.828
	cg05312278	0.828753					cg03651886	6.58955
	cg19453059	0.949031					cg03653399	84.5451
	cg07786760	0.582339					cg03654304	-13.5431
	cg01589153	0.566871					cg03663462	21.2296
	cg00468320	0.0168034					cg03664916	-239.794
	cg16852115	-0.17798					cg03682112	-337.395
	cg26282887	-0.433054					cg03687532	-4.18258
	cg03418154	-1.62485					cg03721362	66.8757
	cg05865327	0.126163					cg03725192	-279.93
	cg25316310	-0.187869					cg03728296	-292.128
	cg17013513	-0.438542					cg03728780	-126.707
	cg11826826	3.95383					cg03729251	939.133
	cg18291703	-0.511203					cg03729431	-205.808
	cg22351924	-0.479279					cg03735592	150.175
	cg13019925	0.0626785					cg03740978	826.831
	cg25315527	0.780136					cg03748434	92.232
	cg24866717	0.305614					cg03748603	-214.539
	cg02360862	-0.505524					cg03776060	37.3036
	cg02019124	-0.102066					cg03777474	317.239
	cg06002616	-0.164443					cg03778138	5.96762
	cg21166785	-0.870188					cg03864215	-222.476
	cg14529173	-0.412205					cg03890167	154.144
	cg00871979	0.462082					cg03940883	-11.2041
	cg07207286	0.55677					cg03946896	1036.57
	cg06417365	0.985311					cg03957884	-14.3871
	cg03374729	-0.138461					cg03959186	17.5729
	cg16252131	-0.39543					cg03972071	-4.76356
	cg08932256	0.00891005					cg03973866	-1105.1
	cg26464998	1.18798					cg03995615	115.451
	cg18640030	0.182454					cg03997105	73.4388
	cg08137085	-1.27988					cg04003136	-18.0673
	cg06727510	2.38804					cg04004158	133.521
	cg22824895	-0.279388					cg04006565	488.812
	cg22847691	-1.61213					cg04006722	965.846
	cg00529958	0.224533					cg04037038	-101.756
	cg19197750	1.87701					cg04086531	-2.89177
	cg07256442	-0.487574					cg04088697	23.7046
	cg20462978	-0.167095					cg04089788	-8.09311
	cg08384171	-0.831077					cg04096735	243.748
	cg02495552	0.815743					cg04108612	222.074
	cg18495563	0.196676					cg04120407	65.0088
	cg05895034	-0.461188					cg04121415	286.307
	cg23001131	1.23853					cg04126652	-20.4607
	cg07484849	0.207123					cg04136915	79.4097
	cg15299654	1.0198					cg04138112	-0.378572
	cg14989316	-0.0702841					cg04156293	6.0583
	cg11279933	-3.20662					cg04156889	-260.429
	cg24104611	-0.00276353					cg04159546	100.743
	cg01613691	0.0144355					cg04162032	14.047
	cg05917273	-0.231384					cg04166500	-22.8793
	cg10743020	-0.0215381					cg04182483	-0.0458265
	cg20448594	-0.702572					cg04191403	128.189
	cg16719268	-0.525083					cg04198210	-47.1034
	cg15416577	-0.199753					cg04202955	233.078
	cg20560185	-0.0900307					cg04206144	132.15
	cg13784611	-1.38136					cg04220416	-337.003
	cg21371335	-1.98232					cg04230029	-199.48
	cg18380742	0.128312					cg04270982	598.418
	cg24362016	-0.255788					cg04279596	656.411
	cg25260564	0.0938247					cg04293152	-75.0176
	cg21894124	0.347765					cg04303269	-676.128
	cg14689896	-0.463955					cg04308185	2.44317
	cg17200161	3.83175					cg04347477	-262.534
	cg20329405	0.507672					cg04360313	-647.802
	cg01901624	-0.0960778					cg04375931	269.572
	cg27002247	-0.177684					cg04387175	-342.417
	cg09869647	0.147285					cg04389533	-9.02317
	cg08311092	0.903994					cg04397433	-1468.12
	cg08691567	0.142329					cg04404304	-99.9316
	cg19354091	1.45897					cg04439458	328.56
	cg21192065	-1.83019					cg04444104	-148.006
	cg26306572	0.568585					cg04446722	-40.1192
	cg05851163	-1.94588					cg04472726	265.103
	cg08917831	-0.019565					cg04478698	0.160371
	cg24434320	0.177875					cg04507495	-18.3156
	cg24638668	-0.373467					cg04508648	652.338
	cg10290928	-0.516815					cg04510871	718.041
	cg03347632	1.13271					cg04518928	353.405
	cg03541914	0.0474041					cg04528477	-416.499
	cg15896696	0.050293					cg04543008	191.673
	cg07668558	0.00357167					cg04545872	200.414
	cg14353373	0.157394					cg04546993	-37.1647
	cg18107827	0.0939257					cg04555735	-59.9927
	cg09543255	-0.111878					cg04569608	11.562
	cg09515805	-0.216256					cg04582871	-241.391
	cg20249327	-0.0600784					cg04585517	310.161
	cg13750264	-0.0599728					cg04612959	-21.3739
	cg10001720	0.0390732					cg04615859	75.6635
	cg00350885	-2.76286					cg04622772	-256.799
	cg11991806	0.516194					cg04624110	319.865
	cg11614451	-0.450478					cg04632724	-461.999
	cg19776282	-0.0400043					cg04635635	165.05
	cg03890362	0.634488					cg04636672	-173.856
	cg16964249	-0.440023					cg04642620	-42.5754
	cg17931409	-0.183115					cg04646987	-176.041
	cg06949739	0.196926					cg04660147	-303.558
	cg17995352	1.87578					cg04663285	-4.19527
	cg08810584	-0.707348					cg04672706	1044.86
	cg17638137	-1.29317					cg04676627	-14.5911
	cg15082992	0.402609					cg04684114	0.326262
	cg12130692	-2.23208					cg04691425	505.583
	cg14874936	0.02568					cg04697622	-304.702
	cg12840312	0.33595					cg04701034	64.1606
	cg24502224	4.58056					cg04716021	164.908
	cg07315168	1.33415					cg04723073	-385.01
	cg19510942	-2.00901					cg04739953	65.4606
	cg23632840	-0.455547					cg04743961	1223.69
	cg25064552	-0.206122					cg04753439	-190.799
	cg07950397	-0.0415861					cg04772025	204.874
	cg16662424	0.288458					cg04789231	-239.331
	cg22582862	0.762001					cg04794268	15.9488
	cg08878447	1.17926					cg04805577	-95.1194
	cg02585098	1.57271					cg04827020	-56.8071
	cg12497883	-0.0998519					cg04830471	-0.59118
	cg11477110	-0.378388					cg04865726	-1.77848
	cg25308322	0.0753721					cg04879281	369.289
	cg02484611	-0.720788					cg04891836	-0.261295
	cg06780358	0.301767					cg04897892	475.495
	cg06999858	0.0837785					cg04899175	239.525
	cg20381115	-0.245862					cg04905201	-40.4628
	cg09523782	0.00126123					cg04906462	-89.6116
	cg04467208	0.497408					cg04910183	-22.1834
	cg24513684	-0.0538328					cg04914013	-201.312
	cg02504993	-0.135658					cg04915300	-29.1141
	cg26766403	-0.052978					cg04920761	120.762
	cg26975351	2.65552					cg04923388	744.479
	cg10030633	-0.0363949					cg04938315	-0.415731
	cg11912948	-0.362654					cg04967200	-59.0275
	cg04446722	-0.300848					cg04968127	291.347
	cg03310167	-0.176271					cg04980428	-61.1252
	cg21515788	-0.0258213					cg04999637	84.4285
	cg14167596	-0.817658					cg05006384	69.3955
	cg19760323	0.40499					cg05017302	84.8248
	cg00045227	-0.0657922					cg05020625	1110.41
	cg01256539	0.36393					cg05043794	13.1812
	cg06235145	-0.0688072					cg05045817	36.0932
	cg16917068	2.30816					cg05056638	-81.8572
	cg01624504	0.284011					cg05057976	-10.7916
	cg19345662	0.0113076					cg05061471	6.18988
	cg13463731	1.29701					cg05065239	-232.125
	cg16739118	0.0215917					cg05091585	228.989
	cg04342483	0.0977267					cg05103581	87.5113
	cg05365887	-0.21381					cg05103917	-290.293
	cg20977111	-1.26919					cg05110943	16.3686
	cg17419241	0.145921					cg05120113	3.41451
	cg01604073	-0.494957					cg05128246	435.986
	cg12435415	-0.202934					cg05129258	-10.8102
	cg27145048	-0.129614					cg05133009	-116.157
	cg07583848	0.00806177					cg05138787	-382.011
	cg20087413	-0.324795					cg05161773	-17.5275
	cg02703870	0.0284584					cg05166871	22.7751
	cg12975603	0.263261					cg05187322	-78.357
	cg20688987	-0.00534018					cg05189667	154.492
	cg17444595	1.15468					cg05192145	59.2231
	cg22026089	-0.0576796					cg05194102	1368.53
	cg26525767	0.850449					cg05194426	-8.90725
	cg14530184	-0.127417					cg05194618	0.109303
	cg16937333	-0.483621					cg05211267	26.6604
	cg03390873	-0.478874					cg05212706	-16.3024
	cg17338133	-0.343843					cg05227549	37.6284
	cg03523203	0.35699					cg05245533	-317.954
	cg14893161	0.0354972					cg05250119	100.308
	cg06200803	-0.458068					cg05263113	2.94018
	cg05644049	0.308357					cg05264908	-1.03324
	cg03812172	-0.0504097					cg05267893	6.75059
	cg16725225	-0.763578					cg05288071	-1627.87
	cg09592155	-0.740383					cg05294455	2.28431
	cg22161410	-0.0253543					cg05298696	10.8099
	cg10103580	0.0883757					cg05332854	-29.0311
	cg14444751	-0.263444					cg05340339	302.748
	cg23858537	0.0620333					cg05357619	137.569
	cg16793173	0.477917					cg05358397	-6.1734
	cg25620676	-0.195005					cg05363903	-378.389
	cg24903887	1.3456					cg05364884	-35.4019
	cg20796294	0.0706323					cg05378295	-1216.35
	cg05159192	-2.38271					cg05384255	-0.44052
	cg07862358	-1.87284					cg05385100	-52.2518
	cg15559833	0.123637					cg05404005	-96.4165
	cg04956949	0.372766					cg05406954	62.0766
	cg03456993	0.346798					cg05415308	-47.3074
	cg08737543	0.0556603					cg05417099	30.2055
	cg01440407	0.917688					cg05419696	696.415
	cg13582960	-0.295066					cg05460571	313.198
	cg20250981	-0.145503					cg05463819	-4.83665
	cg16050333	0.551238					cg05469591	23.0842
	cg22361914	-1.06129					cg05471523	-117.195
	cg16110411	0.0627143					cg05474864	17.6092
	cg14305383	1.79604					cg05478824	55.2627
	cg13229026	0.0248582					cg05480883	-280.711
	cg14516552	-0.478753					cg05496363	69.2592
	cg20168554	0.0874973					cg05513455	22.3085
	cg04522821	0.23365					cg05515099	14.1768
	cg19870438	0.344715					cg05522011	1.29716
	cg21112440	-1.4915					cg05527044	13.0471
	cg14370314	2.57981					cg05540639	16.1914
	cg12816198	-0.411013					cg05575273	-344.519
	cg11213987	-0.889158					cg05579124	57.2356
	cg02476566	-0.573135					cg05579598	92.7415
	cg06880763	0.409017					cg05583681	434.42
	cg06487191	-2.2212					cg05587030	-125.789
	cg00170973	-0.960252					cg05655556	27.6816
	cg12861193	0.387467					cg05666036	122.665
	cg07596120	1.05409					cg05670953	60.3374
	cg20356323	0.710118					cg05676510	5.27199
	cg00926162	-0.874416					cg05692420	-508.516
	cg22795216	2.32452					cg05700789	-400.798
	cg26734888	0.0102721					cg05745748	-867.792
	cg14089714	-0.16819					cg05748073	1932.5
	cg14425914	0.359134					cg05767754	32.4374
	cg13748092	-0.651486					cg05785424	0.0412865
	cg15248353	-0.634014					cg05798501	-212.557
	cg02293501	-0.103812					cg05800339	-19.5914
	cg08463701	-0.0193298					cg05839365	323.266
	cg16761276	-0.106465					cg05843800	-21.2206
	cg11293828	-0.242833					cg05847075	-103.285
	cg19437868	0.109973					cg05849324	38.4924
	cg12303685	0.297198					cg05851442	16.3092
	cg08571680	0.0798576					cg05855917	-45.5212
	cg06371489	0.234914					cg05872073	1162.05
	cg16744996	0.405743					cg05880105	-17.1053
	cg02076747	-1.473					cg05884870	-0.142974
	cg20745652	-2.05067					cg05918002	-0.0706283
	cg07157602	2.29845					cg05920998	-173.527
	cg16191307	0.0679185					cg05926586	-61.4356
	cg06212175	-1.13549					cg05927268	-72.2366
	cg11182518	-0.791012					cg05942152	-225.009
	cg13581928	1.86124					cg05944137	-526.261
	cg17797446	0.878106					cg05948940	69.705
	cg19540390	-5.15556					cg05956126	80.8785
	cg13826055	0.0208095					cg05965334	-345.987
	cg15164702	-0.0546836					cg05972871	235.143
	cg12182991	0.440232					cg05978306	-211.315
	cg25037610	0.0606202					cg05981247	708.374
	cg11839334	-0.629032					cg05997730	-36.9929
	cg20698421	-0.572029					cg06012804	120.086
	cg17583490	-0.182989					cg06047995	618.26
	cg16258854	0.671588					cg06059461	-69.3112
	cg09889948	0.153453					cg06062084	243.62
	cg12505170	-0.442857					cg06070749	107.177
	cg02871940	0.17415					cg06075311	24.0074
	cg09411168	0.21461					cg06078874	-1904.78
	cg22779477	-2.14747					cg06120528	107.17
	cg10518628	0.210722					cg06130354	5.40965
	cg09238801	-0.043689					cg06143362	14.5608
	cg12700788	0.992804					cg06145800	-5.21418
	cg15825175	1.03151					cg06146665	14.6807
	cg24244437	-1.46109					cg06157539	-1599.82
	cg09970120	-0.0848594					cg06172235	-24.4286
	cg11114344	0.481919					cg06207201	41.863
	cg18350186	-0.178123					cg06234584	37.1227
	cg26092468	-3.12056					cg06236279	182.29
	cg26039092	4.1925					cg06237151	-293.705
	cg02598642	0.623252					cg06242146	191.791
	cg17404397	-0.347837					cg06295856	242.607
	cg25105901	-0.938689					cg06370795	-327.531
	cg20335283	-0.0670411					cg06375652	-124.694
	cg10877050	0.372295					cg06429214	1.48269
	cg03129645	-0.0941796					cg06453915	12.0675
	cg18772361	0.040327					cg06457713	421.419
	cg09933726	0.0707226					cg06460652	-110.952
	cg20507228	0.546781					cg06474323	-241.783
	cg17274072	2.07553					cg06502868	2.97235
	cg00539368	-0.310052					cg06505000	-163.949
	cg14204266	-0.0319415					cg06526320	-993.823
	cg22277994	0.159735					cg06541501	-1506.87
	cg23813394	-0.00286142					cg06549238	398.702
	cg03915298	1.66675					cg06551997	88.2732
	cg08416650	0.085519					cg06566034	-194.713
	cg16268769	0.240791					cg06571075	198.122
	cg04737319	-3.51859					cg06593406	34.2541
	cg26497264	2.23669					cg06627617	-106.574
	cg02626646	-0.00193512					cg06628000	-302.418
	cg09411730	-7.85958e-05					cg06692641	-370.188
	cg25499746	0.314643					cg06699216	-35.2092
	cg26365090	-0.056397					cg06705004	1076.11
	cg12953705	-1.67347					cg06706550	-0.0642405
	cg07138366	1.57826					cg06722639	-154.909
	cg06399029	0.176973					cg06728970	206.731
	cg03780701	-0.0110507					cg06750897	14.5223
	cg04581327	0.37485					cg06751446	0.559966
	cg10817500	0.118689					cg06752558	1.26283
	cg13074572	-0.146266					cg06769296	101.872
	cg26410484	-0.433888					cg06783429	-371.741
	cg16149007	-0.0898953					cg06785999	772.56
	cg26333618	0.131159					cg06797156	-15.1593
	cg07047815	-0.202152					cg06821993	822.619
	cg01440497	-1.58202					cg06829266	226.099
	cg24650267	0.363306					cg06842781	42.5401
	cg21001441	0.566782					cg06846512	566.131
	cg21468825	-0.0943877					cg06859037	-8.86406
	cg08547691	0.108466					cg06867623	258.096
	cg06589239	0.215273					cg06880438	27.1213
	cg07158808	-0.800711					cg06883551	563.663
	cg19140429	0.260928					cg06887444	222.702
	cg19369438	-0.0189687					cg06889535	213.267
	cg02936207	0.58487					cg06896987	151.214
	cg02392553	1.66386					cg06897790	528.11
	cg16968865	-0.863033					cg06916446	-12.448
	cg06899009	0.518043					cg06935581	-240.037
	cg18811819	0.123537					cg06938878	95.027
	cg27595997	0.117152					cg06960794	183.28
	cg08186124	2.35929					cg06962373	-88.7591
	cg03585969	1.65472					cg06963308	205.67
	cg09085220	1.48603					cg06972019	337.82
	cg23707493	0.719006					cg06987504	863.52
	cg19547236	-2.11377					cg07005067	79.2043
	cg02104138	-0.018009					cg07007128	-233.894
	cg02544317	-0.975641					cg07009504	-0.267765
	cg27269190	-0.494621					cg07012999	0.178617
	cg02458812	0.831273					cg07015190	326.902
	cg01694527	0.43614					cg07016184	-1510.76
	cg00418146	1.12817					cg07017242	98.9468
	cg10230427	0.704001					cg07018087	607.53
	cg07000257	0.218946					cg07026636	-24.9571
	cg13990092	-0.221252					cg07039560	-144.762
	cg04767756	0.178109					cg07071580	-71.2943
	cg04514998	0.0886237					cg07072140	-1034.93
	cg14452121	0.583491					cg07081388	443.594
	cg21182700	0.227957					cg07090401	-82.9561
	cg11302533	0.375509					cg07106432	-728.473
	cg13108304	-0.0786711					cg07109804	108.472
	cg23198025	0.0106722					cg07118000	65.9342
	cg22693702	-0.260784					cg07124668	-15.2361
	cg03065383	1.86474					cg07129669	-0.170537
	cg18803246	-1.77481					cg07130266	-66.5575
	cg02953306	-0.413321					cg07133741	31.8186
	cg02090160	0.179576					cg07143623	-202.49
	cg05855071	0.452479					cg07147475	28.8888
	cg23338654	-0.860254					cg07148304	-492.1
	cg14940444	0.0623235					cg07150062	-5.7588
	cg25008571	0.179889					cg07150862	43.5956
	cg13619528	0.209477					cg07153588	65.5356
	cg07370221	0.857919					cg07161603	111.025
	cg04590313	-2.08075					cg07193998	8.78287
	cg13417559	0.81623					cg07234911	-334.981
	cg09056181	-0.583674					cg07273222	-380.207
	cg13340335	0.906353					cg07281377	54.8855
	cg10590622	-0.0271805					cg07294406	-19.1073
	cg08031955	-0.284787					cg07312051	-0.31319
	cg02379116	0.682068					cg07316846	581.732
	cg00192636	0.148649					cg07328317	-689.471
	cg12673453	0.893383					cg07330481	-26.5061
	cg02826525	-0.301098					cg07335755	43.828
	cg12407666	-0.595231					cg07357157	-26.7058
	cg23075607	-0.00952962					cg07365960	9.54566
	cg12478651	-1.52715					cg07376381	-1.40983
	cg15969216	-2.60146					cg07379813	-27.0119
	cg25673075	0.0279311					cg07416325	301.977
	cg19442545	0.252275					cg07464206	39.2961
	cg13080195	-2.00296					cg07464358	43.6334
	cg01324212	0.169804					cg07466788	276.756
	cg02614045	-0.0601551					cg07468062	57.89
	cg24065722	0.367084					cg07475394	-146.764
	cg06314225	1.896					cg07491979	-104.71
	cg17548347	0.247008					cg07492251	503.4
	cg21117768	0.0883444					cg07495357	29.0003
	cg24117915	0.0151807					cg07508609	348.148
	cg09578254	0.672897					cg07523741	-41.522
	cg05779523	-0.633437					cg07523753	122.776
	cg18232347	0.350637					cg07531037	-92.7654
	cg26373518	-0.0672616					cg07534448	24.4992
	cg25671242	-0.186227					cg07538204	41.405
	cg04861263	0.606351					cg07539709	18.0176
	cg12687527	-0.459382					cg07540103	-1369.31
	cg07608496	-0.465745					cg07569219	-161.871
	cg24550644	-0.161709					cg07569953	8.70692
	cg03550002	0.0177201					cg07588263	-11.7495
	cg01554451	-0.0216227					cg07601804	-317.518
	cg01337813	-0.75998					cg07609862	21.8779
	cg02548777	-0.149564					cg07622193	249.155
	cg25713370	-0.168077					cg07624650	-522.108
	cg04210566	0.494943					cg07665466	-23.5488
	cg02762393	-2.1738					cg07667367	514.898
	cg08288016	-0.0277433					cg07668036	-491.919
	cg21725754	0.237506					cg07670516	-9.36865
	cg09662411	-0.192111					cg07672814	-1.02559
	cg16896687	-0.37175					cg07673807	-306.949
	cg24545250	1.87418					cg07693813	-58.2521
	cg04797725	2.35546					cg07709080	527.191
	cg09225287	0.191342					cg07710883	364.302
	cg10762626	0.297451					cg07725658	52.2284
	cg27046460	-0.0717096					cg07749613	-327.52
	cg18894440	0.364763					cg07765706	141.022
	cg21173317	0.0486434					cg07772309	-542.77
	cg26913058	0.0770534					cg07783889	-16.6136
	cg19282889	-0.857403					cg07790862	478.92
	cg05528916	-0.671726					cg07804963	376.506
	cg00077297	-0.145875					cg07810884	-84.6795
	cg22179510	0.536272					cg07815836	-175.892
	cg12502564	-1.1195					cg07816074	-11.4849
	cg00326813	-0.267885					cg07828833	50.115
	cg17303845	0.812964					cg07830652	242.921
	cg15388430	-0.348668					cg07849805	190.49
	cg09753657	-0.0833986					cg07868909	-10.2726
	cg00591153	-0.553087					cg07876788	-5.0561
	cg04013595	-0.0478372					cg07890797	803.345
	cg26561401	-0.45163					cg07908870	661.755
	cg04365102	-0.0047706					cg07914822	7.79104
	cg00993677	0.00634119					cg07918776	48.8047
	cg16734795	0.281091					cg07920365	30.0625
	cg18565762	-0.193636					cg07923717	117.608
	cg07985890	-0.0155874					cg07945733	-11.4492
	cg01266159	0.0289245					cg07950002	338.476
	cg14195198	1.78552					cg07954497	311.596
	cg02574464	0.6034					cg07962934	-20.7397
	cg18436128	0.0682732					cg07965714	-986.873
	cg24722405	-0.884045					cg07977153	56.4896
	cg26556186	-2.58666					cg07981328	-28.3629
	cg17115402	0.0590153					cg07987148	0.28032
	cg08738600	0.11524					cg07992457	88.084
	cg15873715	-0.114498					cg08005122	-121.093
	cg22167400	0.499036					cg08034750	-163.516
	cg01034737	-0.257506					cg08037059	441.683
	cg13979581	0.0490091					cg08060718	783.329
	cg03925411	-0.418416					cg08062469	-129.423
	cg27379587	0.340732					cg08065795	-575.101
	cg13925806	0.00048678					cg08076437	-351.738
	cg02549314	-0.571213					cg08082862	151.56
	cg24849439	-0.825629					cg08086724	-52.225
	cg05458079	2.54022					cg08095654	96.8706
	cg25021339	-0.722556					cg08136809	36.9823
	cg14776894	-0.702647					cg08142848	-3.77581
	cg20041105	-0.695745					cg08182193	-280.519
	cg07992594	4.54648					cg08196032	-571.23
	cg25761793	0.328347					cg08210688	0.0196544
	cg10479901	-3.95989					cg08213337	658.294
	cg04525464	0.382956					cg08214808	-66.7926
	cg07748753	-0.604566					cg08234689	-7.29358
	cg25330138	-0.175142					cg08250108	-128.423
	cg12194594	-1.77646					cg08258066	120.12
	cg06886081	0.60611					cg08259506	-5.8698
	cg04128967	0.00332664					cg08277196	1327.5
	cg02618553	-0.416832					cg08291098	577.975
	cg06239037	-0.359969					cg08322244	-27.6387
	cg09216442	0.297148					cg08323540	200.289
	cg15453836	-1.6968					cg08330247	-303.187
	cg01822785	-0.00159656					cg08332594	14.3534
	cg10074409	-1.09159					cg08349573	430.749
	cg18124737	0.0804255					cg08371556	-0.0949426
	cg26717983	-0.485434					cg08377279	-38.5596
	cg03963113	-0.44502					cg08390172	-200.491
	cg21922468	-0.0636394					cg08390786	-3.48202
	cg03361067	-1.27458					cg08392069	206.228
	cg02852327	-0.587965					cg08404509	-1125.86
	cg09043153	0.369687					cg08416723	-279.692
	cg21463262	-0.0639718					cg08453483	-18.292
	cg22278033	-0.227931					cg08458912	26.1423
	cg15820273	2.07475					cg08459369	1367.26
	ch.9.129616782F	-0.574622					cg08464674	936.173
	cg01626401	0.169941					cg08464702	-640.786
	cg07177306	1.19796					cg08478799	-364.358
	cg14138116	1.52235					cg08512167	23.4434
	cg03445151	-0.763312					cg08515989	-193.055
	cg03008550	0.780031					cg08563299	-0.271563
	cg24945881	-0.563884					cg08567279	-3.5419
	cg14003974	0.616416					cg08595438	142.951
	cg01169073	0.572878					cg08613144	-238.632
	cg08191530	0.836242					cg08616702	-184.452
	cg05966641	-0.00182927					cg08633850	5.28238
	cg03752935	-2.28624					cg08638180	-288.629
	cg11831182	-0.0106414					cg08676614	-144.354
	cg06801544	2.74146					cg08680146	-113.737
	cg03768622	1.39505					cg08680239	-57.8121
	cg00900105	1.11283					cg08690336	31.7206
	cg25559100	-2.49962					cg08692006	-847.919
	cg18135853	1.40177					cg08694618	34.7023
	cg26224671	0.270988					cg08697665	56.7837
	cg03595886	-0.665719					cg08713722	98.2144
	cg27180548	0.947773					cg08733453	-1150.53
	cg10058766	-0.19807					cg08750459	10.5418
	cg01020758	0.13471					cg08757864	245.121
	cg09332960	0.232748					cg08784238	-204.347
	cg17086686	-0.925564					cg08798978	-588.982
	cg06371502	-1.68564					cg08802167	-1372.17
	cg25971741	-0.160986					cg08818193	781.424
	cg21341271	0.210422					cg08821160	-931.126
	cg26355894	-0.0501664					cg08827060	-107.642
	cg09072408	-0.749211					cg08851719	-1122.83
	cg02027561	-0.372986					cg08854572	-123.323
	cg21244846	-0.0388829					cg08860011	28.4317
	cg07265622	0.11063					cg08886482	9.14135
	cg08882738	0.507455					cg08892208	24.8184
	cg15692096	0.292905					cg08897132	-2659.99
	cg24245305	0.65959					cg08900043	293.014
	cg18126978	-0.00865192					cg08906366	-37.3285
	cg01513661	0.890413					cg08908331	423.156
	cg03558837	0.172286					cg08910625	171.216
	cg02042585	-0.055361					cg08911152	707.548
	cg09221382	-0.00803606					cg08924469	-25.8167
	cg01630032	0.192823					cg08932654	69.7482
	cg09579361	-2.01076					cg08940169	-8.80897
	cg26248155	0.130251					cg08943714	92.4633
	cg02527881	-0.183368					cg08959216	248.347
	cg20156659	0.078886					cg08994336	-37.6506
	cg03950599	0.011741					cg09013709	58.1492
	cg01995067	0.322226					cg09036220	713.427
	cg11194708	-0.220517					cg09043214	7.15309
	cg10351287	1.9211					cg09047734	32.1141
	cg18831827	-2.9963					cg09050331	74.6144
	cg20995689	-0.332265					cg09052854	79.1357
	cg15646367	0.784706					cg09061083	6.96559
	cg07623022	-0.842133					cg09068492	17.026
	cg07355507	1.28265					cg09088107	37.2815
	cg12618699	-0.400989					cg09095551	45.8142
	cg19846827	-5.53793					cg09107053	17.0531
	cg13741740	1.49939					cg09112687	-77.1486
	cg03221390	-0.0731407					cg09148348	1163.85
	cg24464012	0.0231369					cg09159285	-176.417
	cg17215215	0.626383					cg09159452	-879.606
	cg21656824	-0.521681					cg09161412	630.286
	cg02617428	0.424346					cg09161455	106.158
	cg13301327	-0.0370179					cg09163477	207.396
	cg10564492	-0.676017					cg09169938	-392.141
	cg00767042	-0.104567					cg09178385	-39.2456
	cg22824060	2.70184					cg09180566	76.1566
	cg23159857	-0.486369					cg09183316	-53.414
	cg15524173	-0.662452					cg09199014	-236.931
	cg14019826	0.367183					cg09228327	198.909
	cg23225454	0.362434					cg09251600	771.068
	cg07294785	0.149249					cg09262230	-482.457
	cg27390627	0.0210489					cg09276531	44.6721
	cg12848631	0.360318					cg09310112	5.23267
	cg27278519	0.0768459					cg09316592	291.126
	cg08141495	1.7017					cg09324653	40.004
	cg02338191	-0.312282					cg09330885	-237.648
	cg23932658	0.171429					cg09342567	188.364
	cg03164052	-0.860307					cg09351315	85.5262
	cg18383391	2.87381					cg09367467	427.98
	cg08670035	-0.512361					cg09375033	313.073
	cg09374838	-0.215267					cg09376129	0.559727
	cg27555761	-0.133168					cg09385093	-314.271
	cg00957325	-0.000103613					cg09419670	2.9733
	cg09655876	-0.00544288					cg09423703	-698.428
	cg09363841	-0.147894					cg09436851	-1055.7
	cg10432093	-0.262885					cg09438075	178.826
	cg23361659	0.00199					cg09451235	144.256
	cg07913620	1.08207					cg09469223	-46.4345
	cg23892690	-0.0540337					cg09479632	403.53
	cg20619751	0.0493254					cg09498007	-65.0473
	cg14292368	0.430323					cg09501959	103.53
	cg12424329	-0.240072					cg09509035	-1280.81
	cg11803838	-0.153352					cg09516200	-161.909
	cg10886005	1.95915					cg09517751	-99.4303
	cg10047845	-0.118705					cg09521575	-29.0214
	cg26438705	-0.641309					cg09523275	-39.1501
	cg17229678	-0.276338					cg09531892	535.347
	cg08975828	0.496046					cg09540102	17.4353
	cg25608973	-1.37023					cg09544728	-36.9453
	cg16414796	-0.0261137					cg09560161	16.1483
	cg18982625	0.243964					cg09562655	165.187
	cg08864035	-0.950032					cg09567048	-254.998
	cg07207982	1.12681					cg09567511	-153.01
	cg15408360	0.0398625					cg09575037	-0.646145
	cg11744767	0.595438					cg09590377	0.755986
	cg13298070	-0.015052					cg09610286	105.119
	cg04513728	-0.534974					cg09614389	-159.365
	cg15188150	0.609527					cg09622269	-68.8058
	cg10158711	-2.04948					cg09636941	-81.699
	cg15889548	1.35315					cg09661010	275.794
	cg03227078	2.46975					cg09679897	218.333
	cg16598508	-0.127665					cg09684112	-30.9585
	cg04362614	0.0898595					cg09688285	143.159
	cg22030419	1.67754					cg09689449	-396.985
	cg22230604	0.0236197					cg09695430	-90.1146
	cg24092000	0.623092					cg09735014	411.086
	cg26102748	0.414053					cg09736968	-735.605
	cg26183504	-0.18407					cg09745430	-493.372
	cg12319143	-0.175146					cg09761846	-29.3431
	cg25650256	-0.585022					cg09785344	131.631
	cg05004900	1.35951					cg09786013	59.4821
	cg02335642	-0.0698429					cg09822192	-21.3312
	cg23905308	4.63356					cg09852389	252.751
	cg27038144	0.351733					cg09861971	44.8697
	cg08808205	0.0171186					cg09864227	105.862
	cg00303876	-0.183019					cg09865015	397.215
	cg24989739	0.750342					cg09865413	-456.908
	cg14881179	-3.33245					cg09867869	-23.8753
	cg26096752	-0.108051					cg09868768	187.53
	cg10714940	-0.262008					cg09883798	-227.836
	cg04950361	0.318417					cg09895920	128.087
	cg06119275	0.0611443					cg09910967	-474.352
	cg01422476	-0.419924					cg09911734	1190.53
	cg14421348	-1.66877					cg09922895	-234.283
	cg13703364	-0.295375					cg09929831	694.109
	cg10204951	0.74595					cg09938164	200.852
	cg16101703	0.00820975					cg09943716	89.5048
	cg10464454	0.712879					cg09956592	17.6585
	cg01688590	-1.39547					cg09984392	-82.8663
	cg08790212	-5.25625					cg10004882	-300.256
	cg10167978	0.083474					cg10012627	-123.431
	cg17988623	0.250016					cg10016364	-0.158397
	cg08867413	-0.19374					cg10018167	357.135
	cg19123462	-0.0109806					cg10028434	221.488
	cg13724220	-0.0582201					cg10045354	129.939
	cg14019407	-0.231195					cg10061532	-19.4695
	cg05865567	-2.1606					cg10064339	-198.872
	cg02944245	-1.55244					cg10066305	-36.8532
	cg16788137	-1.15244					cg10067970	506.099
	ch.7.107350695F	1.00727					cg10069277	185.51
	cg24448952	-2.16447					cg10081621	134.501
	cg21529323	0.234835					cg10084213	-35.4711
	cg06314761	0.931004					cg10088041	-692.682
	cg02851047	0.788798					cg10109215	1.13644
	cg15403346	0.62252					cg10156846	-15.6475
	cg23659080	0.104023					cg10169194	-17.5459
	cg22659681	-1.002					cg10171063	207.655
	cg24002071	1.80883					cg10172165	-2032.34
	cg27541515	-0.130881					cg10172432	277.769
	cg22537474	0.222527					cg10173186	-138.541
	cg13917577	0.137261					cg10184431	-130.335
	cg25215117	-0.153121					cg10190444	-3646.1
	cg23097035	1.05697					cg10202821	106.248
	cg15475851	1.199					cg10211485	-120.541
	cg20468365	2.88104					cg10213762	164.042
	cg00377344	0.192121					cg10218876	18.0404
	cg19143639	0.732609					cg10230673	56.8921
	cg17273983	-0.221393					cg10269548	405.597
	cg22022099	-0.113106					cg10300542	-403.57
	cg16913841	-0.0509185					cg10310274	-38.8296
	cg26038465	0.163652					cg10316141	243.825
	cg16615211	-0.00395116					cg10319505	-35.8401
	cg05906871	-0.870085					cg10330187	57.0413
	cg04591563	-0.225791					cg10332437	-52.5812
	cg22621272	0.104002					cg10336537	216.215
	cg15710961	0.344022					cg10354764	-316.592
	cg24117442	0.841617					cg10359157	125.723
	cg04530852	0.397882					cg10372921	449.132
	cg16255631	-0.0352811					cg10375890	-9.49647
	cg22572106	-0.384567					cg10385290	-217.578
	cg03917492	0.188725					cg10403394	65.8042
	cg26094122	0.321146					cg10410513	62.8797
	cg05290820	-0.165645					cg10426652	254.841
	cg21184075	0.886267					cg10429706	-1904.37
	cg17080504	2.50535					cg10436216	-819.219
	cg23892580	0.0403925					cg10439737	5.68667
	cg16622863	0.673283					cg10445147	49.5021
	cg11229977	0.248975					cg10458446	-241.065
	cg26852879	-0.685194					cg10461547	31.9033
	cg20823695	0.105911					cg10462820	137.172
	cg18525486	-0.730225					cg10466728	-0.258454
	cg13687594	0.250549					cg10469774	132.64
	cg18005280	1.84556					cg10472067	1049.99
	cg27389908	-0.231455					cg10486998	-461.402
	cg01335367	0.481776					cg10502303	-156.136
	cg27318474	0.133644					cg10510742	199.351
	cg08386091	0.0574995					cg10535320	-172.682
	cg07574686	-0.0843615					cg10536067	35.0448
	cg25090514	-1.0347					cg10541813	-57.9891
	cg27553119	0.208165					cg10553894	-105.144
	cg16108059	-1.21455					cg10576725	-594.05
	cg00191853	-0.153945					cg10584587	295.833
	cg08078216	-1.78462					cg10591607	797.756
	cg24901811	-0.497993					cg10592546	-214.258
	cg13572093	0.381246					cg10597192	-110.556
	cg15697902	0.0141021					cg10607485	-525.024
	cg08231870	0.00711787					cg10609043	34.1466
	cg11684022	7.51382					cg10612274	-4.14772
	cg20594671	0.0585306					cg10619318	20.916
	cg03386751	0.810746					cg10625723	260.337
	cg06273010	0.0709114					cg10636020	-76.9024
	cg04787211	0.727883					cg10664162	78.9366
	cg01115070	0.177492					cg10672136	-7.84088
	cg26445772	4.68055					cg10680621	177.905
	cg15131977	-1.04736					cg10696351	-250.801
	cg18776463	-0.0201524					cg10712116	151.244
	cg18575406	1.21366					cg10712173	-498.246
	cg16920581	-1.23747					cg10714639	-395.979
	cg10090761	0.0476908					cg10722410	326.134
	cg13230424	0.256836					cg10731910	-173.654
	cg17709884	0.291676					cg10732834	-0.630245
	cg02610438	0.183827					cg10750464	1.3174
	cg00647830	-0.150498					cg10759972	98.3215
	cg23004160	0.249675					cg10767920	325.77
	cg18322569	0.00283384					cg10784273	839.128
	cg08789053	0.314173					cg10788475	0.201217
	cg08466179	0.000337563					cg10802528	-16.5995
	cg16871385	-0.101128					cg10830145	-383.609
	cg09528265	0.965318					cg10842753	158.761
	cg22359581	0.578712					cg10866298	5.02649
	cg02801152	0.192651					cg10871120	-3.28057
	cg07051648	-0.333988					cg10884867	-139.682
	cg10464130	-0.0480629					cg10888900	194.15
	cg15386368	0.28895					cg10896796	-155.983
	ch.20.22943799F	-0.349058					cg10904972	30.7089
	cg25267957	-1.12468					cg10926574	-613.941
	cg00503302	-0.000327029					cg10933003	-38.6043
	cg07436991	2.27427					cg10933457	13.8231
	cg07125829	0.0578126					cg10935720	-65.7805
	cg10027509	0.793688					cg10938046	241.244
	cg08954417	0.126605					cg10946576	-851.527
	cg15845118	0.0494769					cg10949007	55.6531
	cg09911083	0.183115					cg10950113	579.647
	cg05655671	3.15188					cg10969241	-75.0125
	cg06244497	0.359987					cg10974104	-614.314
	cg05378295	1.91057					cg10980495	-24.962
	cg17461599	2.37717					cg10997718	196.069
	cg07185695	0.0958686					cg11035303	55.2191
	cg16478774	-2.35661					cg11039464	52.6196
	cg16406345	3.11412					cg11039476	-49.5715
	cg14958041	-0.168484					cg11042561	-40.7833
	cg06434454	0.866321					cg11065271	55.5629
	cg17571335	0.143744					cg11081186	-464.079
	cg04078980	0.786669					cg11107149	-0.847062
	cg13980446	-1.85996					cg11110759	-48.9324
	cg25338423	-0.0233869					cg11113723	339.191
	cg03594908	-1.79864					cg11133658	-38.7621
	cg10659922	0.992524					cg11143131	413.803
	cg12117135	0.0900816					cg11177404	191.712
	cg05024413	0.138818					cg11177450	61.8593
	cg18569909	0.429204					cg11183935	77.5955
	cg01612037	0.00567885					cg11187110	-0.034824
	cg09063663	1.67377					cg11195933	-49.5752
	cg00434535	-0.408064					cg11196751	234.238
	cg26732754	-0.553086					cg11199046	130.752
	cg01842720	-0.434931					cg11201869	2.40522
	cg10089457	-1.82918					cg11229862	-309.422
	cg27572927	-0.0186339					cg11295902	114.491
	cg06153298	5.43056					cg11304457	-261.123
	cg07143303	-0.00988719					cg11351908	-0.134352
	cg16018184	1.51216					cg11353329	-429.743
	cg04729768	0.102009					cg11356705	-370.624
	cg02692964	-1.49977					cg11372934	212.988
	cg15393004	-1.17933					cg11401394	23.9796
	cg25565383	0.366474					cg11409022	-53.0717
	cg09940377	0.24836					cg11416243	-549.94
	cg23841186	-0.274065					cg11442173	-45.8226
	cg20520888	-0.236454					cg11470442	-106.031
	cg21632158	1.0577					cg11498079	-242.108
	cg25668426	-0.207165					cg11536586	-81.1643
	cg07123855	0.409552					cg11544116	-77.6115
	cg23442672	0.103601					cg11555919	-16.6164
	cg00815440	8.74512					cg11566061	1.15354
	cg01563148	-1.42336					cg11568697	-130.545
	cg20215586	1.41732					cg11589749	655.477
	cg07869830	0.640261					cg11607100	0.784862
	cg19964491	-0.663334					cg11615347	-45.7938
	cg15086353	0.302664					cg11625005	313.906
	cg08995871	0.194096					cg11632685	-9.91852
	cg06464025	-0.00999678					cg11638966	261.439
	cg00650176	0.03484					cg11651237	-791.103
	cg06082920	-0.25794					cg11669516	-25.001
	cg11566394	0.541492					cg11674355	-47.5817
	cg27006650	4.95972					cg11692820	-65.0456
	cg03856450	0.0099549					cg11698647	102.803
	cg24749688	-0.233351					cg11709225	481.953
	cg19079000	-2.67723					cg11711121	-252.769
	cg24182328	-0.0273034					cg11726792	-151.398
	cg04337594	0.540561					cg11734777	1058.34
	cg07537739	-0.537299					cg11738724	40.1226
	cg24033871	0.172329					cg11742202	-24.0828
	cg01335180	-0.0912627					cg11743528	5.96832
	cg02300906	-0.491082					cg11755803	195.776
	cg06742021	0.252403					cg11757040	596.364
	cg22865058	-0.0808377					cg11757417	-12.4215
	cg27018013	0.456445					cg11768416	-0.24783
	cg24756213	0.876921					cg11773720	-27.3666
	cg24754223	0.103655					cg11792516	549.497
	cg27229529	-0.508338					cg11868029	-91.5874
	cg04683119	0.331259					cg11868621	94.6351
	cg05361096	-0.0206246					cg11869721	1660.98
	cg19401529	-4.78784					cg11879536	565.805
	cg20520273	1.21795					cg11885433	70.5132
	cg12451153	-0.871146					cg11893552	0.0717644
	cg18384976	-0.496397					cg11902004	9.77473
	cg13078798	0.0626051					cg11942971	-183.384
	cg04708398	-2.10912					cg12002139	9.57168
	cg00408026	0.104329					cg12011343	-159.125
	cg04480376	0.0535016					cg12022621	-133.74
	cg09805403	-0.176609					cg12024969	-795.316
	cg03483632	0.398163					cg12032663	-25.8373
	cg08712008	-0.108841					cg12042135	-5.90019
	cg04985652	-0.146147					cg12049485	-1914.87
	cg16839083	0.00305265					cg12062133	-20.4318
	cg19075377	0.134152					cg12064372	-917.503
	cg18986713	1.66696					cg12067015	81.3885
	cg19620752	0.176961					cg12087432	-816.091
	cg03308831	0.283712					cg12094808	15.5702
	cg23067535	-0.384621					cg12108798	-4.64027
	cg20341058	0.128242					cg12127196	-1.81402
	cg01753198	0.0514287					cg12131826	-52.8531
	cg02065795	0.225712					cg12135344	3.82343
	cg25437410	-1.51087					cg12139069	44.6382
	cg26904999	2.34889					cg12139096	677.256
	cg11471772	-0.558629					cg12153422	-148.58
	cg01089602	0.888269					cg12153785	-534.373
	cg25487804	-0.9987					cg12195230	60.4322
	cg15522171	-0.311934					cg12236088	121.738
	cg10801670	0.12236					cg12258179	59.6221
	cg03148562	0.720606					cg12264949	-31.9278
	cg11607276	-0.00917539					cg12266841	-1.16751
	cg23405351	0.0662824					cg12267069	180.806
	cg23168870	-0.217623					cg12269161	-111.917
	cg26632948	0.05878					cg12288985	-383.347
	cg15147113	0.13276					cg12294118	35.8119
	cg25740652	-0.908406					cg12297590	-247.105
	cg22402853	2.30993					cg12335414	682.301
	cg19919383	0.795932					cg12361290	1036.67
	cg23235497	0.219346					cg12364324	926.981
	cg10630051	-0.890512					cg12365107	2464.59
	cg04154281	0.0657786					cg12368055	-1504.43
	cg19540034	-0.461197					cg12380441	-75.6951
	cg02854922	0.0747207					cg12386049	42.4203
	cg22295787	-2.32396					cg12397584	-693.717
	cg07146321	-0.22367					cg12403162	-99.1906
	cg03754882	-0.0437501					cg12425057	-102.953
	cg26248075	-0.0595559					cg12440380	2826.67
	cg20462855	-0.284195					cg12464638	47.8183
	cg21645848	-1.28636					cg12470377	-1051.71
	cg00030523	-0.177539					cg12471171	-216.099
	cg00773459	0.534383					cg12475142	57.8258
	cg23274604	-0.221775					cg12483801	0.632519
	cg27242132	0.0463933					cg12491594	-820.471
	cg20888402	1.10714					cg12533363	-69.703
	cg02147194	-0.486019					cg12541534	-164.885
	cg01354088	0.0124678					cg12563372	-168.083
	cg00866373	-0.0258725					cg12587921	-63.9168
	cg17087314	0.988304					cg12587954	-662.473
	cg16465502	0.000953127					cg12594244	133.835
	cg24473450	-0.402101					cg12620806	45.8936
	ch.12.2890353F	0.780754					cg12620893	158.385
	cg01400516	-2.29154					cg12646385	128.95
	cg16862315	0.057112					cg12646794	137.39
	cg16517394	0.260839					cg12650685	-103.289
	cg02776314	3.22556					cg12654519	-154.998
	cg25354587	0.0534018					cg12678562	-598.304
	cg10404010	-0.938074					cg12691229	-272.987
	cg02188939	0.503437					cg12711530	151.79
	cg06853455	0.0739771					cg12751521	111.147
	cg26782013	0.0761524					cg12757570	-2.965
	cg19933414	-0.0150984					cg12765064	-101.161
	cg05389335	-0.019149					cg12798970	-92.1063
	cg09211521	-0.499702					cg12799818	-35.1332
	cg23483572	-0.280745					cg12803068	-43.3096
	cg05224705	0.486009					cg12816057	0.0305366
	cg16510128	-0.0338099					cg12816961	-66.7924
	cg06665391	2.09117					cg12818656	-406.24
	cg13201808	-0.587338					cg12857541	-70.0208
	cg19678828	-0.344677					cg12903574	260.733
	cg18160402	0.988142					cg12906381	61.6132
	cg19724555	1.07659					cg12907983	1209.06
	cg26076960	-0.635974					cg12918473	57.813
	cg26667946	-1.22356					cg12944006	-70.8285
	cg18426444	-1.60851					cg12945444	-507.945
	cg22253830	-1.87927					cg12963319	-16.5237
	cg01836906	0.0612996					cg12974660	-212.306
	cg25898516	1.7024					cg12978028	173.074
	cg10341556	4.87118					cg12987312	-19.1629
	cg06329537	2.87417					cg12991050	183.577
	cg06746318	0.291817					cg13002493	12.3128
	cg21915970	-0.397181					cg13053505	-182.894
	cg20415170	-0.624941					cg13066703	-18.3864
	cg18502727	-2.23284					cg13067221	-42.2225
	cg14092045	-0.606035					cg13105904	66.5581
	cg02951719	-0.0354168					cg13112511	142.541
	cg20092531	0.0384965					cg13123156	25.5515
	cg17200447	-1.39801					cg13131501	187.605
	cg09517450	1.59111					cg13146839	75.0908
	cg06138027	1.36006					cg13149566	32.8458
	cg00663584	0.170681					cg13156863	93.4348
	cg03336268	0.157354					cg13166171	31.7946
	cg02351179	-1.39524					cg13172549	26.4398
	cg17434690	0.0581389					cg13217373	-0.0623067
	cg14182974	-0.405209					cg13229026	824.632
	cg05991342	-0.701768					cg13268919	-2.18961
	cg27258394	0.555281					cg13272108	6.09238
	cg08825190	0.166589					cg13280041	12.8129
	cg21474955	-0.0274059					cg13298859	-183.896
	cg17117794	-1.1167					cg13307451	-1727.2
	cg27408600	1.96093					cg13315450	-28.2043
	cg12865888	0.0739039					cg13316171	-48.9557
	cg03494648	-0.299994					cg13327545	563.4
	cg10880928	0.256109					cg13341412	-94.323
	cg00242786	0.261254					cg13369206	460.836
	cg16235622	-2.34931					cg13430464	-478.731
	cg05958740	-0.554345					cg13433694	137.39
	cg05578452	-0.0555807					cg13434714	228.773
	cg16416464	0.772651					cg13452994	10.4433
	cg25743043	0.406686					cg13454226	44.612
	cg11706635	-0.826774					cg13459104	-142.057
	cg19912436	0.319543					cg13474619	351.511
	cg05025164	-3.5819					cg13476077	56.3828
	cg27315425	1.5707					cg13483990	-448.131
	cg17054060	-0.0388016					cg13486641	87.8823
	cg15234155	-0.505055					cg13491234	127.054
	cg01077102	-1.60697					cg13492602	-150.263
	cg13541527	-0.00206705					cg13506224	-530.961
	cg05499376	0.516826					cg13508672	-141.554
	cg02454364	-0.645096					cg13512987	-68.0894
	cg01421405	0.00820968					cg13517138	-289.096
	cg04931156	2.98673					cg13518625	-31.9277
	cg13033070	1.55891					cg13518792	408.566
	cg05704183	0.417037					cg13526488	-6.5205
	cg18367631	-0.0994169					cg13536060	33.1458
	cg15989926	0.669716					cg13550608	-225.563
	cg12346749	-0.141863					cg13550731	48.7829
	cg17506739	-0.331547					cg13567986	-202.171
	cg05222995	1.31321					cg13576095	-79.0345
	cg14329783	-0.0801046					cg13613044	7.8855
	cg03320521	-0.871551					cg13614468	484.321
	cg09390001	-3.64666e-05					cg13618880	475.342
	cg27447557	1.93122					cg13625030	399.378
	cg14012033	0.785316					cg13631572	-49.0621
	cg05920909	-0.0729518					cg13633881	27.93
	cg05289701	-1.08168					cg13647973	20.5056
	cg18441811	-0.00720486					cg13664195	-120.016
	cg23747342	0.362369					cg13681751	-377.877
	cg13240311	-0.0847549					cg13694664	460.044
	cg20599967	0.0539534					cg13702005	1758.76
	cg25988321	-0.428073					cg13717553	25.7997
	cg01581084	0.017356					cg13732857	16.8621
	cg14467654	0.527215					cg13752184	0.0218341
	cg20981163	-0.0488964					cg13762474	285.361
	cg05055766	-0.0763683					cg13771471	61.6934
	cg18554773	-2.53369					cg13772515	-63.715
	cg19003884	-3.17983					cg13795189	-273.019
	cg15594905	1.41501					cg13799504	-132.517
	cg26048923	0.413324					cg13807886	-92.2063
	cg12641047	1.08484					cg13816414	230.46
	cg15523238	-0.388587					cg13857689	912.723
	cg12051532	2.70151					cg13858900	259.985
	cg21216118	-0.288825					cg13867039	175.795
	cg04263684	-2.10602					cg13872898	-65.0614
	cg25486472	-3.74472					cg13875120	43.4667
	cg11264669	-1.78728					cg13893799	14.2988
	cg16687447	3.54623					cg13912117	-321.689
	cg26139062	0.276532					cg13933174	3299.67
	cg13037550	0.62635					cg13934924	-13.3505
	cg02061047	0.520324					cg13940908	-85.9954
	cg15818925	-1.05715					cg13961142	116.123
	cg07387450	0.506666					cg13976154	-15.7602
	cg17887985	-1.04086					cg13990926	-51.3276
	cg26964592	0.0213454					cg13993673	254.728
	cg12170314	1.60716					cg13993914	-237.685
	cg15765251	-0.0590795					cg13998712	19.073
	cg04153289	-1.2547					cg14016257	28.4613
	cg20029967	0.43476					cg14067014	1345.87
	cg17150678	0.91349					cg14105680	-4.75818
	cg27223158	0.22242					cg14114908	68.1964
	cg04607174	-0.920911					cg14116122	83.3299
	cg02463653	-0.143431					cg14120827	-127.928
	cg07481784	-0.700958					cg14127188	70.1609
	cg02625638	0.442346					cg14129775	23.777
	cg18068919	2.4668					cg14147151	-155.81
	cg21121336	1.25873					cg14153654	-116.764
	cg02991474	-0.0857466					cg14156498	10.5594
	cg24398318	0.989659					cg14160449	-419.602
	cg08946995	-0.0813528					cg14162940	39.0553
	cg17122157	0.0189485					cg14170999	-100.706
	cg13406908	-3.00395					cg14173147	-607.168
	cg27592666	4.75071					cg14175580	-160.914
	cg09866743	0.361427					cg14179389	89.8212
	cg07532744	-0.575567					cg14187204	1024.76
	cg20942339	-1.40983					cg14192029	78.1313
	cg05043910	-0.0221666					cg14195198	73.2416
	cg22426570	-0.534656					cg14203118	162.58
	cg00472445	-0.0726428					cg14204266	-0.0482251
	cg23175023	-0.478548					cg14209987	44.9931
	cg14042714	-0.434496					cg14212996	6.22938
	cg17391316	-0.293431					cg14213590	54.8435
	cg17660655	0.211738					cg14218233	15.2994
	cg24498031	-0.206586					cg14220777	-47.2879
	cg18371475	2.89317					cg14229952	-68.0702
	cg14040055	0.205291					cg14232289	-237.766
	cg00218742	-0.723222					cg14239592	-42.9078
	cg13997645	-0.0724401					cg14241507	111.393
	cg13502252	0.529715					cg14242528	235.074
	cg17107501	-0.0909115					cg14245898	-81.4185
	cg13270406	-0.0852078					cg14252954	1690.32
	cg23035419	-0.0881435					cg14276242	296.881
	cg02036832	0.00203974					cg14282004	-80.2636
	cg25007939	1.38825					cg14288209	2049.54
	cg16174274	-0.200564					cg14322298	164.764
	cg22906709	0.984871					cg14331029	-163.507
	cg18232861	-0.0901044					cg14351425	-399.869
	cg04125765	0.00982377					cg14353373	275.605
	cg22469836	-0.752251					cg14384303	508.667
	cg02365767	0.0268454					cg14397120	145.245
	cg13808508	1.63744					cg14400354	297.175
	cg10175249	-0.330829					cg14412733	-31.2987
	cg03338682	3.12925					cg14416371	582.495
	cg09278540	0.0888802					cg14423541	225.829
	cg08149548	-0.222037					cg14425257	-414.623
	cg06497668	0.252202					cg14438213	180.698
	cg25545182	1.83673					cg14462432	19.4453
	cg07394064	-1.44564					cg14485185	210.718
	cg17861914	-0.0962627					cg14502484	-345.471
	cg24514230	-0.318433					cg14505174	-11.3197
	cg07997737	0.147175					cg14526718	-282.52
	cg02904605	0.104924					cg14531862	-368.118
	cg20355486	0.442762					cg14533595	93.111
	cg23618091	-0.557536					cg14551207	-677.59
	cg16915863	-0.316048					cg14561934	-117.804
	cg01422370	0.020078					cg14597930	189.29
	cg24220897	0.112555					cg14602982	1267.67
	cg08101377	-2.10102					cg14623715	-0.0953966
	cg08898568	2.21691					cg14642432	3.37042
	cg11164860	-0.274409					cg14659814	240.82
	cg13205528	0.0192583					cg14661813	673.528
	cg06102954	-0.354155					cg14662675	-142.02
	cg20655070	-0.210814					cg14667192	121.946
	cg22508145	0.0796082					cg14667871	-469.64
	cg11038285	2.0745					cg14694441	465.79
	cg05798717	-0.209056					cg14703002	-47.4255
	cg05647005	0.369446					cg14711475	-182.637
	cg14721214	-1.40141					cg14714222	4.81579
	cg12945772	0.684671					cg14714391	36.1847
	cg10510478	0.0570102					cg14771954	122.619
	cg01195628	-0.0212209					cg14774305	-138.317
	cg07147063	-2.00575					cg14778235	621.331
	cg18232096	-0.0434594					cg14780427	-35.1907
	cg22471075	0.0480616					cg14785464	-18.3834
	cg01916237	-0.407552					cg14827929	271.861
	cg02191044	0.452647					cg14834267	-192.54
	cg05789909	-0.813654					cg14834938	-91.1161
	cg10261191	-0.515025					cg14860680	-0.676809
	cg15615436	-0.589939					cg14882966	48.3492
	cg05550901	-2.68957					cg14892570	-248.71
	cg03779937	0.0957919					cg14914982	-320.768
	cg25759064	-0.0502521					cg14920044	-74.6754
	cg25596405	0.03896					cg14950288	-402.096
	cg14728235	-0.33947					cg14952000	-327.606
	cg23548041	0.446033					cg14952949	125.208
	cg02607124	-0.274184					cg14971879	95.7159
	cg04780086	0.163775					cg14984255	-302.333
	cg01786704	0.05567					cg15073784	-3.90097
	cg24948792	0.424403					cg15092561	42.8365
	cg22987448	-0.102017					cg15110300	-24.1045
	cg25400229	0.342083					cg15122828	1015.5
	cg02022808	0.087066					cg15135241	210.27
	cg26434400	-0.00295987					cg15139008	144.371
	cg09861971	-0.622913					cg15140703	-156.614
	cg08337959	-0.295511					cg15143809	3.64693
	cg04388666	0.92225					cg15149655	-638.787
	cg26687381	0.215893					cg15158031	-43.6289
	cg10923561	-0.247342					cg15159588	48.8414
	cg01609171	0.0932738					cg15229323	-194.094
	cg09283548	0.716281					cg15262728	-57.0434
	cg01431972	-2.87747					cg15264162	-35.7182
	cg25755428	-0.0282922					cg15279476	125.056
	cg05493445	0.65823					cg15283904	-158.479
	cg18166347	-0.177747					cg15294607	474.941
	cg25513433	-0.634336					cg15312673	649.593
	cg26660312	0.0461977					cg15342452	-35.96
	cg01532600	1.7426					cg15355859	109.684
	cg02570977	5.0997					cg15361373	-613.864
	cg19550034	0.829254					cg15365028	-396.615
	cg02565715	1.04437					cg15389183	936.278
	cg10251070	0.305564					cg15428949	-399.27
	cg21321885	4.01908					cg15472728	23.0169
	cg18850127	0.296958					cg15473092	0.0260921
	cg02111792	-0.219455					cg15477040	-397.664
	cg13902829	-0.907685					cg15481227	-358.226
	cg26644049	0.138775					cg15505141	60.8733
	cg02696685	-0.180783					cg15550930	53.1374
	cg05236965	0.467342					cg15555527	35.2241
	cg10720997	0.110933					cg15556085	-686.408
	cg02613435	0.106837					cg15564619	101.822
	cg20040488	1.37468					cg15571623	-215.192
	cg08751472	-1.72962					cg15577373	-4.6978
	cg20737028	-0.415129					cg15583014	8.01069
	cg21475255	0.358861					cg15589156	-877.825
	cg21007509	-1.67405					cg15603184	-0.193978
	cg04863182	0.0203011					cg15603896	-50.4917
	cg12150784	0.800319					cg15612221	-0.277453
	cg12849795	-1.61517					cg15614119	302.952
	cg01365486	0.33806					cg15626112	-91.0833
	cg27177841	0.203316					cg15626873	-622.352
	cg10321236	-0.010043					cg15650205	-77.6004
	cg07894501	-2.74264					cg15677087	46.1125
	cg16908156	-1.89939					cg15679532	53.1467
	cg20126656	-0.161133					cg15690347	23.0096
	cg05505307	-2.00491					cg15706657	107.607
	cg19739468	0.148431					cg15711727	-487.559
	cg03543639	-0.0447716					cg15712226	-32.4871
	cg02659532	-0.552638					cg15713707	-32.0479
	cg23475035	-0.17828					cg15715969	109.481
	cg12581244	-0.704714					cg15743907	68.5693
	cg03750407	5.12862					cg15751116	384.552
	cg22471020	-0.0763562					cg15763258	4.89106
	cg24330456	-0.24922					cg15768568	478.805
	cg13211008	0.128483					cg15772924	-76.5332
	cg08474651	-0.378592					cg15783064	416.848
	cg22992125	-0.0643398					cg15784615	157.967
	cg12418357	0.955157					cg15788231	319.039
	cg17033080	-0.235081					cg15808943	19.2032
	cg22630918	1.55081					cg15815827	7.5676
	cg20795891	-0.146796					cg15816464	0.0209224
	cg24718827	0.060624					cg15829665	70.5324
	cg00804210	0.203677					cg15854847	-59.9414
	cg23226129	3.00556					cg15867125	127.85
	cg23259381	-3.23245					cg15869383	818.897
	cg11469594	-0.00322129					cg15885274	-16.065
	cg18447471	-0.429798					cg15889847	324.133
	cg25654262	0.497951					cg15903213	269.407
	cg01158822	0.330991					cg15923943	40.3025
	cg10043865	-3.98965					cg15955277	-79.5025
	cg03368870	-1.4485					cg15977685	-19.169
	cg15975960	0.0413705					cg15984516	27.0724
	cg21414595	-0.0777751					cg15995125	339.455
	cg03988700	-0.00132832					cg16005540	-608.657
	cg18401108	-0.0554556					cg16021896	-70.5642
	cg22109000	-1.54599					cg16049335	243.78
	cg19082230	0.649207					cg16049690	68.9558
	cg20491397	1.31625					cg16055945	-8.0275
	cg11704751	-1.05852					cg16069079	-58.2057
	cg21807313	0.0111938					cg16087447	-302.756
	cg00565882	-0.316079					cg16088539	20.642
	cg00962304	0.617059					cg16091952	-633.124
	cg05890785	0.326202					cg16092786	-50.7545
	cg02815538	0.1754					cg16123090	0.354113
	cg07211103	-2.90022					cg16123774	1139.36
	cg18709589	-0.922286					cg16129172	21.3417
	cg11478273	-1.17629					cg16142707	1156.65
	cg26029554	-1.2356					cg16151151	73.9874
	cg07343527	-3.91423					cg16154810	-21.541
	cg13025422	-1.4049					cg16179976	796.947
	cg13436799	1.93684					cg16186001	147.244
	cg05562851	-0.758189					cg16188984	-98.4024
	cg21187352	-0.0168166					cg16190266	131.56
	cg00630420	-2.04495					cg16190888	6.2597
	cg00930781	-0.0975774					cg16193029	-276.83
	cg24126878	-0.47212					cg16207110	-58.0076
	ch.20.49333016F	0.0547147					cg16234557	-372.646
	cg20585428	0.0144312					cg16248515	51.887
	cg03830282	-2.74053					cg16249798	188.105
	cg27497687	-0.449763					cg16252637	-184.507
	cg05374428	0.0924743					cg16302458	318.175
	cg17579804	-0.823081					cg16305186	258.872
	cg27553372	-0.671846					cg16313343	-433.134
	cg12347429	-0.301382					cg16323231	13.1395
	cg00625131	0.399427					cg16334072	-487.873
	cg02246225	-0.471589					cg16337783	-209.459
	cg08771429	-0.572765					cg16353508	819.928
	cg16057435	0.0743114					cg16353957	3827.79
	cg24307799	0.96527					cg16361890	0.573856
	cg05161218	0.577689					cg16374437	-736.372
	cg04755074	1.50555					cg16398956	-133.751
	cg11756141	-1.95982					cg16412772	69.1666
	cg05268954	-1.60479					cg16421612	0.0946792
	cg06733608	0.251487					cg16428612	315.696
	cg10879742	-0.230229					cg16460342	138.887
	cg03919694	-2.31433					cg16480841	558.314
	cg27011620	-0.328705					cg16495975	-155.605
	cg12021881	-0.154577					cg16501237	201.829
	cg25485055	0.28428					cg16501323	-9.76657
	cg01127320	0.0523996					cg16523621	355.309
	cg00499524	0.892884					cg16528305	415.896
	cg00012126	2.70149					cg16536918	-185.775
	cg11243196	-1.79126					cg16540391	203.8
	cg20740249	-0.405762					cg16567216	266.19
	cg03963174	0.562875					cg16575981	-47.4437
	cg12219027	0.669012					cg16577724	172
	cg05792827	2.61415					cg16602316	7.33219
	cg20830531	-0.0371961					cg16603012	-234.92
	cg08983966	-0.0677801					cg16609957	-33.8045
	cg18786479	-3.24843					cg16622000	536.342
	cg04871835	-0.715806					cg16651552	-70.8696
	cg06155620	0.096862					cg16655240	-191.106
	cg04583285	2.15845					cg16699316	-815.881
	cg21359747	-0.96782					cg16701167	1.42056
	cg02386416	3.08446					cg16703312	74.509
	cg21585512	-0.0153716					cg16718624	974.661
	cg00491207	-0.0388045					cg16718999	417.348
	cg24191285	-0.871498					cg16728516	-1456.36
	cg25237056	2.10637					cg16733855	67.4047
	cg17428043	0.646714					cg16748643	60.0635
	cg11044590	0.987022					cg16751357	-143.589
	cg22200330	0.238208					cg16755598	-31.1917
	cg03921896	-0.127724					cg16779498	-49.8148
	cg13100918	-0.284439					cg16810605	594.727
	cg18144860	-2.15207					cg16812660	41.3877
	cg07237906	-0.279315					cg16843718	-37.8703
	cg14773282	2.36272					cg16851771	-417.719
	cg14677673	0.318416					cg16867657	155.596
	cg02635324	0.511097					cg16886828	19.1502
	cg01919628	-0.149945					cg16958184	234.936
	cg04006457	-0.0707075					cg16976870	-123.83
	cg09473383	-2.96873					cg16985778	100.552
	cg03597063	-1.97186					cg16987524	-694.297
	cg27272533	-0.804119					cg16999122	47.3109
	cg08650016	-1.26121					cg17007640	819.911
	cg23882285	-0.138361					cg17016094	186.155
	cg18221580	0.22105					cg17023203	-15.2162
	cg27065979	-0.787251					cg17024199	469.837
	cg25721452	0.0326503					cg17026456	-2195.93
	cg13240017	0.461514					cg17027195	294.041
	cg09243759	0.889368					cg17033080	-23.197
	cg15661337	-0.154183					cg17083506	-482.168
	cg00581103	-0.0609854					cg17098147	0.885401
	cg01218534	1.06974					cg17105886	2.1788
	cg23291322	0.966742					cg17114584	-0.856996
	cg02814482	0.0927758					cg17114847	48.805
	cg04790313	0.265437					cg17117171	44.7926
	cg16167624	0.0250872					cg17119907	-23.8401
	cg16716320	0.144958					cg17125688	161.913
	cg03070473	0.303103					cg17132079	-8.48738
	cg05762616	-0.211057					cg17148395	102.9
	cg03309726	0.37235					cg17148988	-0.829621
	cg02713068	0.63042					cg17159550	2.16155
	cg26262152	-0.0192593					cg17164345	-309.12
	cg23380216	0.00127089					cg17167303	82.0856
	cg22182110	-0.213756					cg17202948	-36.1651
	cg07306108	0.0676796					cg17211562	-60.544
	cg10321395	0.170947					cg17215036	-6.49991
	cg18172804	0.697672					cg17220237	-56.8416
	cg14581287	0.864318					cg17237086	110.505
	cg07143623	-0.262223					cg17245548	89.2499
	cg15521792	-0.188458					cg17251433	253.609
	cg08245578	-0.338202					cg17318632	306.394
	cg21339581	1.39016					cg17330093	-15.7741
	cg09036505	-1.46544					cg17335199	76.6645
	cg09638651	0.937541					cg17350720	73.28
	cg00483526	1.26879					cg17385318	145.498
	cg11600697	-0.71542					cg17393140	5.50123
	cg24410064	3.74731					cg17410236	251.449
	cg06177297	-0.231006					cg17412405	450.45
	cg04564030	-1.78321					cg17418463	109.405
	cg04749507	0.0486035					cg17469479	6.10852
	cg11163933	0.612556					cg17470674	-310.917
	cg02371408	0.00607727					cg17474323	494.899
	cg26548497	-0.0634741					cg17493839	228.346
	cg25474703	-0.409218					cg17501982	194.58
	cg09664550	0.0738852					cg17510003	136.345
	cg18648169	0.183423					cg17519749	298.987
	cg19681718	-0.236414					cg17522735	-14.0042
	cg21205276	-1.35779					cg17527975	-41.0442
	cg11308747	0.00317295					cg17550009	97.907
	cg01717973	4.9869					cg17580613	-271.703
	cg02714062	-0.77283					cg17598997	-405.676
	cg08739651	-0.0687769					cg17652818	-142.424
	cg12616683	0.0048973					cg17678877	-218.482
	cg26677549	0.2212					cg17710545	-93.5573
	cg12858166	-0.0213956					cg17714703	199.388
	cg14218838	-0.813394					cg17718182	-18.301
	cg01538066	-0.0151904					cg17753356	234.51
	cg15207422	1.26991					cg17756860	-115.765
	cg05868942	-0.210794					cg17778434	298.53
	cg03847533	-0.743289					cg17789012	420.323
	cg06500096	-0.0401819					cg17790928	-86.404
	cg24847572	0.00459067					cg17801546	-13.4427
	cg01515960	-0.1276					cg17804911	104.503
	cg16859001	0.841464					cg17809748	193.463
	cg26750742	0.859523					cg17811310	-1644.58
	cg14992155	6.34174					cg17812788	71.0972
	cg11821817	0.553054					cg17833322	-765.778
	cg03484267	-0.00662313					cg17919004	13.1181
	cg00424690	-0.599974					cg17924936	-57.6106
	cg08301542	0.392373					cg17934824	1625.8
	cg07673182	3.90931					cg17945976	-74.8912
	cg03563329	-2.40465					cg17949402	314.995
	cg02235741	-2.01331					cg17971600	-831.687
	cg09406760	0.168567					cg18016138	140.567
	cg07733567	-2.29744					cg18022324	-822.809
	cg07494614	-0.27884					cg18042004	1300.39
	cg27553926	-0.0277911					cg18044585	-77.437
	cg03342208	-1.01845					cg18052053	-153.824
	cg15947959	1.71665					cg18065174	-74.8149
							cg18069493	-32.0678
							cg18071071	30.8292
							cg18075011	-0.374401
							cg18080819	55.173
							cg18085866	266.477
							cg18129755	-411.857
							cg18147606	-23.0885
							cg18159860	80.4848
							cg18180276	-78.2407
							cg18182981	-36.9153
							cg18183073	-22.1301
							cg18209489	-67.6384
							cg18251019	1190.8
							cg18278729	-86.1981
							cg18298706	-8.0294
							cg18337287	-16.8386
							cg18383603	899.153
							cg18398125	183.149
							cg18405330	27.2499
							cg18419164	519.221
							cg18444028	-189.885
							cg18444875	-210.219
							cg18470839	-18.415
							cg18473090	1476.4
							cg18474135	-3.27838
							cg18479798	-1274.62
							cg18485193	2001.72
							cg18492219	204.806
							cg18492257	82.9595
							cg18503615	885.149
							cg18511007	-12.3201
							cg18520141	-422.204
							cg18530748	-17.4291
							cg18536042	-1.77816
							cg18537894	124.953
							cg18543270	-1218.22
							cg18549575	-54.6072
							cg18552983	23.7561
							cg18572413	200.003
							cg18584067	-89.5026
							cg18588835	94.3096
							cg18611245	34.2289
							cg18618674	173.151
							cg18634479	418.525
							cg18671784	-51.4324
							cg18697487	249.85
							cg18698788	143.214
							cg18712727	-225.806
							cg18719814	1487.8
							cg18733230	-219.58
							cg18749617	-52.7081
							cg18755752	-181.057
							cg18759102	214.39
							cg18766912	92.4879
							cg18768157	395.44
							cg18774435	24.0975
							cg18800479	-738.013
							cg18807003	34.5359
							cg18813390	179.133
							cg18824446	-219.394
							cg18824585	1.34552
							cg18840956	-166.222
							cg18842187	31.6219
							cg18847009	-4.64316
							cg18853287	-132.396
							cg18854666	312.349
							cg18859045	130.748
							cg18861015	19.5219
							cg18861810	-615.421
							cg18867781	-254.127
							cg18872778	-16.6109
							cg18875435	-416.506
							cg18896072	-38.4103
							cg18897632	-621.469
							cg18899797	213.231
							cg18915211	-19.081
							cg18967180	19.515
							cg18976437	-97.2715
							cg18995788	-346.899
							cg19021188	41.96
							cg19041419	44.7922
							cg19053239	6.94479
							cg19066171	2.73118
							cg19075081	-12.6669
							cg19087971	177.446
							cg19089394	-133.171
							cg19092248	56.4595
							cg19092396	-36.1761
							cg19107655	1.36545
							cg19108718	194.895
							cg19131103	449.41
							cg19140429	-0.457097
							cg19159404	56.7789
							cg19163067	6.97512
							cg19182353	-670.581
							cg19223190	28.8235
							cg19223467	28.079
							cg19233761	32.1485
							cg19234897	84.644
							cg19238058	-334.549
							cg19246110	-212.382
							cg19279257	42.0803
							cg19282714	-188.741
							cg19291355	-350.804
							cg19303748	64.9669
							cg19305424	58.9723
							cg19311375	-8.35207
							cg19312314	156.855
							cg19315863	735.758
							cg19344103	-187.585
							cg19381766	39.6501
							cg19394731	-2064.66
							cg19402991	61.0116
							cg19416570	-54.0999
							cg19430553	-506.754
							cg19447630	78.877
							cg19471591	397.237
							cg19494100	33.7649
							cg19496976	159.362
							cg19499985	-39.4995
							cg19506535	356.84
							cg19515035	-8.71659
							cg19518003	231.379
							cg19522185	-302.842
							cg19541912	-61.1007
							cg19562400	-14.7777
							cg19617897	-13.7839
							cg19626253	-112.387
							cg19628934	-4.89955
							cg19642421	39.7187
							cg19643097	691.585
							cg19682013	20.3489
							cg19686301	512.532
							cg19697085	288.432
							cg19706320	-7.73453
							cg19706803	895.491
							cg19707379	13.5414
							cg19729949	-5.23804
							cg19731612	-77.3313
							cg19741148	-21.7754
							cg19764973	-177.344
							cg19815017	61.2369
							cg19831077	-145.229
							cg19847271	-1123.58
							cg19866445	1935.15
							cg19900451	-213.709
							cg19929029	363.761
							cg19952303	325.663
							cg19997384	-190.078
							cg20034372	-97.6531
							cg20039944	-864.017
							cg20048050	-1223.52
							cg20086743	336.94
							cg20091128	-198.745
							cg20119495	38.3101
							cg20124409	-26.7413
							cg20142890	-67.7149
							cg20150640	220.847
							cg20196291	-11.9404
							cg20201954	-76.7206
							cg20202078	1246.72
							cg20219891	-8.83561
							cg20242307	-341.905
							cg20243285	-1061.38
							cg20254225	8.71048
							cg20280415	-943.126
							cg20281962	-20.6783
							cg20291363	355.418
							cg20294319	-48.2365
							cg20297638	-189.215
							cg20320200	39.7281
							cg20329047	129.076
							cg20360704	-3.50766
							cg20364183	-38.8825
							cg20370909	0.443905
							cg20383624	-70.4519
							cg20408402	-19.107
							cg20421058	-297.053
							cg20423602	-399.076
							cg20450507	-106.373
							cg20453394	127.87
							cg20456258	70.968
							cg20462899	999.479
							cg20464884	-278.828
							cg20472551	-131.379
							cg20518446	-123.015
							cg20528093	85.0501
							cg20530339	1011.68
							cg20542619	93.4315
							cg20552696	-137.449
							cg20562446	9.34276
							cg20587188	168.833
							cg20588285	1.94941
							cg20589883	-140.371
							cg20600850	-21.4029
							cg20603181	30.0818
							cg20609752	929.921
							cg20631335	839.705
							cg20635389	0.3829
							cg20637800	6.09045
							cg20647610	7.81689
							cg20648108	-625.777
							cg20650693	-68.6134
							cg20652404	38.7704
							cg20656868	-4.93484
							cg20665157	-37.8281
							cg20667211	-564.62
							cg20669641	-80.4168
							cg20674128	-1024.69
							cg20743744	39.5487
							cg20773033	67.6048
							cg20794351	10.9364
							cg20804163	-599.156
							cg20806180	-172.87
							cg20817100	257.19
							cg20818283	0.172918
							cg20833182	523.789
							cg20870512	-1177.87
							cg20872422	399.095
							cg20884110	-1.55133
							cg20888326	68.3366
							cg20891301	81.9567
							cg20893956	95.6883
							cg20918957	-1144.98
							cg20925954	-100.603
							cg20927731	112.52
							cg20930290	-11.4649
							cg20941843	-384.049
							cg20948258	-130.913
							cg20950724	968.82
							cg20959174	162.633
							cg20973210	-105.734
							cg20984991	-273.462
							cg20997463	29.1613
							cg21005607	-0.44109
							cg21020871	8.68705
							cg21022732	36.6755
							cg21026022	79.0833
							cg21063296	-16.0181
							cg21064337	410.968
							cg21074190	68.2635
							cg21083467	49.7365
							cg21101652	-76.4168
							cg21115723	3.62832
							cg21140931	33.5293
							cg21171204	3.79917
							cg21178979	-89.8286
							cg21180956	156.872
							cg21210642	7.40993
							cg21220726	28.1132
							cg21225501	476.412
							cg21227040	739.747
							cg21232767	178.741
							cg21233879	-667.554
							cg21240861	10.525
							cg21273275	204.001
							cg21292909	286.483
							cg21313980	468.824
							cg21317795	-72.1767
							cg21341271	-55.7002
							cg21342728	-303.425
							cg21361470	-153.144
							cg21370527	-1095.61
							cg21376526	1145.1
							cg21433558	143.645
							cg21455438	1280.47
							cg21517147	223.094
							cg21545762	85.8413
							cg21551182	-118.76
							cg21566780	1092.75
							cg21585409	14.8205
							cg21604539	0.456531
							cg21616051	53.9811
							cg21635858	127.033
							cg21652958	83.076
							cg21661680	167.959
							cg21719753	636.124
							cg21726372	-89.8809
							cg21763482	162.982
							cg21799270	-0.209255
							cg21810245	25.9874
							cg21811204	-128.192
							cg21814870	50.4017
							cg21824010	78.3325
							cg21838640	198.373
							cg21877930	181.662
							cg21888241	-114.552
							cg21900073	34.3537
							cg21912938	-28.93
							cg21914187	98.5925
							cg21944740	54.1043
							cg21946667	139.826
							cg21972382	176.722
							cg22003366	143.064
							cg22008851	145.736
							cg22011370	13.468
							cg22014737	2884.17
							cg22031964	-118.661
							cg22044901	250.016
							cg22062068	-22.1388
							cg22062555	-121.191
							cg22081905	458.308
							cg22085702	78.8924
							cg22092082	-217.376
							cg22104487	-419.646
							cg22121237	33.4644
							cg22130205	19.6716
							cg22145666	33.0371
							cg22157087	-14.9723
							cg22164298	-95.6756
							cg22172494	-47.9942
							cg22180580	9.24355
							cg22198132	-85.579
							cg22273182	-117.196
							cg22284745	217.983
							cg22288011	-14.0396
							cg22304399	-621.585
							cg22322828	618.508
							cg22330924	-409.957
							cg22336337	97.6803
							cg22336401	6.78674
							cg22375320	54.9108
							cg22397447	89.8199
							cg22404498	35.074
							cg22442732	29.8737
							cg22466995	575.273
							cg22483743	-314.578
							cg22499381	7.80035
							cg22500102	38.95
							cg22505075	-3.17005
							cg22507154	-18.9949
							cg22512663	-177.818
							cg22516975	-84.8126
							cg22523072	-350.881
							cg22546437	452.293
							cg22548485	-9.01745
							cg22621745	192.749
							cg22635155	-115.895
							cg22661082	562.094
							cg22663467	-27.4492
							cg22681001	1.40692
							cg22681074	-336.241
							cg22685822	111.781
							cg22697364	17.5785
							cg22730042	961.176
							cg22817198	1636.25
							cg22832557	-38.186
							cg22847228	-417.276
							cg22851200	31.9685
							cg22858872	682.718
							cg22860233	-781.742
							cg22871801	6.4605
							cg22876643	-101.832
							cg22919728	-5.68567
							cg22942532	145.999
							cg22942804	-0.666554
							cg23005196	21.2884
							cg23045046	290.835
							cg23069046	-34.0662
							cg23104248	58.9844
							cg23168531	1.85336
							cg23177095	21.9402
							cg23188121	-681.41
							cg23213876	-71.471
							cg23217005	529.865
							cg23227824	-41.5373
							cg23248587	521.03
							cg23261715	-9.63368
							cg23263226	-38.6932
							cg23280778	7.20192
							cg23286646	0.359975
							cg23296408	-7.09828
							cg23316818	370.745
							cg23319601	-140.198
							cg23352942	37.1531
							cg23361355	-80.6227
							cg23369670	19.0524
							cg23411869	2.73342
							cg23478293	-22.5749
							cg23494957	-10.4711
							cg23512657	149.617
							cg23521742	12.5509
							cg23523659	9.70071
							cg23558831	20.1459
							cg23605961	3.54369
							cg23614816	138.62
							cg23623060	-36.1814
							cg23630954	103.555
							cg23649161	-248.386
							cg23669855	-287.06
							cg23671189	179.487
							cg23695131	-0.233924
							cg23715029	331.756
							cg23731687	32.4735
							cg23746497	311.459
							cg23779478	-128.122
							cg23800435	-15.3758
							cg23804620	585.751
							cg23834064	-683.194
							cg23863718	-1480.7
							cg23876149	60.0057
							cg23881204	-621.75
							cg23881566	-10.1822
							cg23888240	151.22
							cg23889047	-10.0736
							cg23891049	-0.760263
							cg23904955	46.247
							cg23914969	-62.2988
							cg23918821	60.2996
							cg23919433	-5.72452
							cg23924801	18.301
							cg23942897	218.436
							cg23945952	76.7546
							cg23946695	569.582
							cg23951474	-74.9331
							cg23973274	18.3508
							cg23978062	185.529
							cg23982568	-887.987
							cg23989119	8.35798
							cg24000650	-365.45
							cg24008544	-1147
							cg24027397	0.97017
							cg24030037	147.052
							cg24038794	256.917
							cg24054215	211.061
							cg24054871	-39.367
							cg24101492	-2665.15
							cg24111955	0.597552
							cg24113818	-2.28411
							cg24122283	-279.26
							cg24141863	785.003
							cg24144047	62.6912
							cg24170511	-331.649
							cg24172986	43.1956
							cg24249248	6.77749
							cg24251800	-50.5127
							cg24276070	201.933
							cg24284497	5.08737
							cg24297509	-200.423
							cg24304919	-227.627
							cg24324628	468.453
							cg24325551	0.946033
							cg24334983	-122.728
							cg24342002	111.786
							cg24360617	-119.845
							cg24369185	101.799
							cg24382249	1.62788
							cg24398023	1196.83
							cg24398318	-104.837
							cg24425705	149.622
							cg24448171	25.9078
							cg24452128	121.506
							cg24452347	113.251
							cg24483002	453.001
							cg24525952	-21.7691
							cg24530812	31.1944
							cg24532083	55.7057
							cg24542230	-28.1322
							cg24550880	-33.0292
							cg24554458	-803.456
							cg24562149	-105.944
							cg24579589	313.467
							cg24587349	60.811
							cg24592462	-597.297
							cg24599942	84.332
							cg24620761	63.866
							cg24631739	3.37481
							cg24635754	-14.1977
							cg24659295	24.9627
							cg24674445	-98.9906
							cg24686679	63.0933
							cg24701867	4903.21
							cg24717696	-275.036
							cg24732574	239.62
							cg24769849	232.026
							cg24783234	-585.067
							cg24794857	30.213
							cg24796842	-84.9367
							cg24799047	2129.34
							cg24807761	-626.291
							cg24811125	-1022.62
							cg24824245	-912.653
							cg24827071	16.4904
							cg24852565	-207.345
							cg24854681	-4.83516
							cg24881113	118.131
							cg24893378	-111.114
							cg24899294	27.8887
							cg24904943	-143.426
							cg24911721	30.6732
							cg24911827	-78.8279
							cg24919884	67.3069
							cg24923931	-60.6881
							cg24924930	105.493
							cg24932686	340.849
							cg24941931	-48.7163
							cg24944959	-207.988
							cg24967142	-193.561
							cg24980856	-1.3439
							cg25033360	-47.8176
							cg25048344	-279.065
							cg25049597	-1116.63
							cg25058261	5.20313
							cg25067242	33.9037
							cg25072336	40.4171
							cg25091820	159.625
							cg25100848	374.734
							cg25123211	67.0027
							cg25124276	-249.646
							cg25137787	-109.883
							cg25139963	-254.775
							cg25141181	24.7057
							cg25157472	-245.911
							cg25174338	-0.314682
							cg25179780	123.077
							cg25212131	-15.0719
							cg25237118	101.97
							cg25253705	-124.964
							cg25278187	79.2652
							cg25302603	7.05058
							cg25325512	437.189
							cg25328477	-1467.52
							cg25355065	475.427
							cg25369262	-41.4442
							cg25383605	88.8392
							cg25408698	1.14968
							cg25408960	38.6461
							cg25410668	-97.1824
							cg25450266	-224.642
							cg25452071	8.84736
							cg25481384	-286.834
							cg25485805	-2.58281
							cg25489617	661.288
							cg25500890	193.824
							cg25510614	2.30854
							cg25513853	346.522
							cg25518571	-585.349
							cg25525301	505.724
							cg25540871	120.431
							cg25543578	-76.5731
							cg25543755	-290.251
							cg25563233	641.405
							cg25570913	425.124
							cg25597117	-7.76964
							cg25611057	-4.93354
							cg25628325	172.56
							cg25644556	940.797
							cg25645338	2.06846
							cg25651505	-33.7362
							cg25694218	-242.621
							cg25702652	33.6887
							cg25735490	154.593
							cg25743043	242.321
							cg25771683	64.7653
							cg25801113	-80.6521
							cg25816127	140.219
							cg25820279	47.2229
							cg25820361	-124.475
							cg25831439	-17.1317
							cg25840237	242.137
							cg25841159	144.859
							cg25853960	121.512
							cg25880958	30.9264
							cg25884399	19.7935
							cg25909064	9.59447
							cg25936138	71.4791
							cg25942789	-1.27292
							cg25970120	59.6585
							cg25974355	-2.54293
							cg26005973	9.54004
							cg26011014	519.935
							cg26015513	97.0323
							cg26022488	289.049
							cg26030063	577.208
							cg26039058	227.094
							cg26054842	7.92772
							cg26062048	289.312
							cg26089541	72.3655
							cg26092233	50.6244
							cg26096752	20.6042
							cg26103512	32.4003
							cg26130669	-283.781
							cg26149567	6.17833
							cg26185056	-40.6682
							cg26185859	-108.103
							cg26190723	-335.397
							cg26201213	-34.6858
							cg26205681	-27.641
							cg26273211	-3.90709
							cg26297819	-19.809
							cg26314966	-10.4739
							cg26337669	154.361
							cg26356412	23.2201
							cg26366304	82.4728
							cg26389330	151.06
							cg26398848	-117.804
							cg26414000	-17.3531
							cg26416159	-279.629
							cg26417361	132.794
							cg26431519	-293.383
							cg26432350	158.621
							cg26466323	12.3622
							cg26468430	85.5206
							cg26469597	-822.086
							cg26470501	-1.74339
							cg26517171	-474.51
							cg26519659	-23.3874
							cg26526596	298.124
							cg26530971	-91.334
							cg26531551	-168.764
							cg26536750	54.0205
							cg26546504	821.73
							cg26561797	0.352897
							cg26604214	-56.9616
							cg26615794	2.09901
							cg26615853	-404.965
							cg26663063	234.58
							cg26670249	58.8214
							cg26706811	-69.1585
							cg26708548	27.5885
							cg26713273	-14.6237
							cg26717995	-432.109
							cg26718510	1473.13
							cg26718878	-27.8379
							cg26719995	158.273
							cg26729197	-1026.34
							cg26751645	-73.0444
							cg26782824	-10.0099
							cg26796135	-16.9928
							cg26803352	171.771
							cg26819140	-1161.2
							cg26834169	-87.3261
							cg26837773	-0.260693
							cg26874693	-10.078
							cg26910870	-39.6641
							cg26930006	24.0023
							cg26946259	260.144
							cg26952796	38.3146
							cg26965597	151.105
							cg26966124	-294.338
							cg26984593	-19.0887
							cg26988146	727.879
							cg26995244	-6.82791
							cg26999902	-589.881
							cg27012908	-41.3508
							cg27024488	-247.061
							cg27026786	-27.2166
							cg27029821	371.935
							cg27038439	1.2221
							cg27039821	-11.1085
							cg27041619	78.4819
							cg27041875	403.505
							cg27060391	69.2819
							cg27085584	437.659
							cg27089125	497.704
							cg27118937	-603.219
							cg27147174	1.60869
							cg27164797	25.1562
							cg27167439	-113.822
							cg27189087	111.358
							cg27191517	456.272
							cg27209278	-1571.2
							cg27216899	-96.0739
							cg27218767	669.118
							cg27218796	-97.8809
							cg27220091	-895.931
							cg27234864	3.0698
							cg27235829	-169.596
							cg27247736	148.457
							cg27262796	-187.325
							cg27271513	-958.221
							cg27288725	36.9422
							cg27291051	32.7421
							cg27315077	-53.3147
							cg27319971	94.3043
							cg27320983	-92.8473
							cg27322282	-119.709
							cg27323091	272.147
							cg27347106	118.128
							cg27376392	177.594
							cg27413430	-56.8196
							cg27434149	-24.8338
							cg27442805	-650.855
							cg27450668	157.666
							cg27456707	-364.173
							cg27470307	152.41
							cg27479817	-9.4594
							cg27483474	62.8174
							cg27493411	275.081
							cg27495964	-378.097
							cg27523577	14.6823
							cg27530058	25.1868
							cg27535648	-208.466
							cg27542767	221.304
							cg27553926	-2.73025
							cg27573593	-115.697
							cg27593537	440.402
							cg27601169	12.4052
							cg27616541	14.0283
							cg27648858	-204.192
							cg27655855	69.7579
							cg27656486	2402.18
							cg27663279	-35.0012
							ch.1.839062R	0.0383202
							ch.12.29939875F	19.9689
							ch.20.16878662R	-291.24
							ch.6.21652857R	319.117

### Sheet: S5. MPS_performance
	Table S5: Performance metrics of the Methylation Profile Scores created and/or used in the current study
	* Previously created and validated Methylation Profile Scores
	RISK FACTOR	METRIC	DATASETS
			TRAIN (Generation R)	TEST (Generation R)	VALIDATION (ALSPAC)
	PGS ADHD	MAE	0.135545	0.702062	1.24394
		MSE	0.0308479	0.814824	2.78122
	PGS AUTISM	MAE	0.773315	0.788518	correlation p-value <0.05 in test dataset
		MSE	0.929705	0.983716
	PGS SCHIZOPHRENIA	MAE	0.688397	0.731832	0.805933
		MSE	0.752389	0.839833	1.00617
	MATERNAL PRE-PREGNANCY BMI	MAE	2.58296	2.98516	3.366
		MSE	12.1683	16.3272	17.5871
	MATERNAL AGE	MAE	3.04432	3.1744	3.80734
		MSE	15.3122	16.2305	22.5364
	BIRTHWEIGHT	MAE	13.7937	363.846	506.136
		MSE	314.026	209771	440411
	HYPERTENSIVE DISORDERS IN PREGNANCY	MAE	2.72588	2.71896	correlation p-value <0.05 in test dataset
		MSE	7.50372	7.4755
	GESTATIONAL DIABETES	MAE	4.92972	4.92573	correlation p-value <0.05 in test dataset
		MSE	24.3106	24.269
	CESAREAN SECTION	MAE	2.68746	2.68557	correlation p-value <0.05 in test dataset
		MSE	7.52572	7.55086

### Sheet: S6. MPS_overlap
	Table S6: Overlap between the CpGs included in each Methylation Profile Score
		PGS ADHD	PGS SCHIZOPHRENIA	MATERNAL AGE	BIRTHWEIGHT	GESTATIONAL AGE	MATERNAL SMOKING IN PREGNANCY
	PGS ADHD	1639	1	0	23	0	0
	PGS SCHIZOPHRENIA	1	99	0	2	0	0
	MATERNAL AGE	0	0	159	5	1	0
	BIRTHWEIGHT	23	2	5	2346	7	4
	GESTATIONAL AGE	0	0	1	7	96	1
	MATERNAL SMOKING IN PREGNANCY	0	0	0	4	1	28

### Sheet: S7. MPS_KEGG
	Table S7: KEGG pathway enrichment analysis of the CpGs included in each Methylation Profile Score
	N = number of genes in the KEGG term, DE = number of genes that are differentially methylated, P-VALUE = p-value for over-representation of the KEGG term, FDR = False Discovery Rate
	MPS	DESCRIPTION OF THE KEGG TERM	N	DE	P-VALUE	FDR
	ADHD PGS	Ribosome biogenesis in eukaryotes	68	10	0.00972995	1
		Carbon metabolism	104	13	0.0331183	1
		Fructose and mannose metabolism	34	6	0.0435265	1
		Porphyrin metabolism	43	5	0.046217	1
		ATP-dependent chromatin remodeling	108	13	0.0493818	1
	SCZ PGS	Antigen processing and presentation	71	4	0.000660763	0.163881
		Allograft rejection	35	3	0.00142743	0.163881
		Graft-versus-host disease	39	3	0.00154675	0.163881
		Autoimmune thyroid disease	42	3	0.00177169	0.163881
		Type I diabetes mellitus	42	3	0.00257708	0.190704
		Terpenoid backbone biosynthesis	22	2	0.00364491	0.22477
		Viral myocarditis	65	3	0.00852788	0.422707
		Asthma	28	2	0.010643	0.422707
		Carbon metabolism	104	3	0.0109125	0.422707
		Systemic lupus erythematosus	116	3	0.0114245	0.422707
		Intestinal immune network for IgA production	45	2	0.0212834	0.715897
		Vibrio cholerae infection	49	2	0.0247892	0.754335
		Fatty acid metabolism	55	2	0.030915	0.754335
		Human T-cell leukemia virus 1 infection	215	4	0.0310824	0.754335
		Phagosome	145	3	0.0370252	0.754335
		Alcoholism	165	3	0.0403208	0.754335
		Inflammatory bowel disease	62	2	0.0405521	0.754335
		RNA degradation	74	2	0.0409518	0.754335
		Staphylococcus aureus infection	90	2	0.0430034	0.754335
		Long-term depression	58	2	0.0442441	0.754335
		Herpes simplex virus 1 infection	160	3	0.0459393	0.754335
		Cell adhesion molecule (CAM) interaction	144	3	0.0474993	0.754335
		Adrenergic signaling in cardiomyocytes	148	3	0.048439	0.754335
		Leishmaniasis	72	2	0.0489298	0.754335
	MATERNAL AGE	Drug metabolism - cytochrome P450	69	2	0.0281105	1
		Ether lipid metabolism	51	2	0.0288048	1
		Chemical carcinogenesis - reactive oxygen species	203	4	0.0289174	1
		Longevity regulating pathway	88	3	0.0295984	1
		Chemical carcinogenesis - DNA adducts	69	2	0.0308699	1
		Fanconi anemia pathway	50	2	0.0340179	1
		Metabolism of xenobiotics by cytochrome P450	77	2	0.0403832	1
		Drug metabolism - other enzymes	81	2	0.0499445	1
	BIRTHWEIGHT	Platelet activation	124	23	0.00694756	1
		Vascular smooth muscle contraction	132	22	0.0246095	1
		Notch signaling pathway	61	13	0.0259761	1
		Hormone signaling	212	29	0.0323276	1
	GESTATIONAL AGE	Biotin metabolism	3	1	0.0116492	1
		Inflammatory bowel disease	62	2	0.0374239	1
		Leishmaniasis	72	2	0.0436265	1
		Hematopoietic cell lineage	92	2	0.045963	1
		Rheumatoid arthritis	90	2	0.0484191	1
		Systemic lupus erythematosus	116	2	0.0490721	1
	MATERNAL SMOKING IN PREGNANCY	Morphine addiction	88	3	0.00121753	0.450486
		Chemical carcinogenesis - DNA adducts	69	1	0.028815	1
		Chemokine signaling pathway	189	2	0.0298023	1
		Tryptophan metabolism	39	1	0.0317886	1
		Steroid hormone biosynthesis	63	1	0.0341037	1
		Cell adhesion molecule (CAM) interaction	144	2	0.0342607	1
		Retinol metabolism	65	1	0.0356994	1
		Metabolism of xenobiotics by cytochrome P450	77	1	0.038013	1

### Sheet: S8. MPS_trait
	Table S8: Trait enrichment analysis of the CpGs included in each Methylation Profile Score, performed using EWAS Atlas's Toolkit. The traits in bold are prenatal/perinatal exposures or neurodevelopmental conditions.
	MPS	TRAIT	ODDS RATIO	P VALUE	DMC	BACKGROUND
	PGS ADHD	B Acute Lymphoblastic Leukemia with t(1;19)(q23;p13.3); E2A-PBX1 (TCF3-PBX1)	2.205	3.29e-22	90	21099
		prostate cancer	3.317	2.22e-18	39	7047
		infertility	3.283	5.46e-14	29	5281
		hepatocellular carcinoma (HCC)	2.636	5.22e-13	38	8598
		colorectal cancer	2.615	2.85e-12	36	8207
		Helicobacter pylori infection	4.137	1.14e-09	14	2021
		respiratory allergies (RA)	8.675	2.6e-09	7	485
		mortality	3.016	3.47e-09	20	3951
		leukoaraiosis (LA)	7.913	8e-09	7	531
		myopia	4.26	3.84e-08	11	1541
		maternal smoking	2.415	5.03e-08	25	6153
		gestational diabetes mellitus	2.341	7.19e-08	26	6599
		smoking	1.565	5.76e-07	56	20798
		nonobstructive azoospermia (NOA)	65.683	9.06e-07	2	20
		aging	1.451	9.47e-07	90	31184
		confined placental trisomy 16 mosaicism	18.291	1.6e-06	3	100
		colorectal laterally spreading tumor	1.939	9.52e-06	27	8245
		Kabuki syndrome (KS)	3.146	1.33e-05	10	1891
		oral squamous cell carcinoma (OSCC)	1.597	1.46e-05	46	14095
		B Acute Lymphoblastic Leukemia with t(12;21)(p13.2;q22.1); ETV6-RUNX1	2.24	1.53e-05	18	4768
		early onset intracranial atherosclerotic stenosis	7.535	1.74e-05	4	318
		hormone therapy	5.677	1.78e-05	5	526
		Alzheimer's disease (AD)	3.42	3.53e-05	8	1392
		SETD1B-related syndrome	2.62	3.63e-05	12	2721
		bipolar disorder and major depressive disorder	9.588	5.43e-05	3	188
		high saturated fatty acids diet	2.721	0.000203	9	1965
		ancestry	1.609	0.000376	31	10618
		autism spectrum disorders (ASD)	3.875	0.000377	5	768
		thyroid lesion	2.71	0.00046	8	1753
		asthma	1.465	0.000567	39	13639
		cognitive impairment	65.644	0.000615	1	10
		maternal circadian disruption	6.012	0.000625	3	298
		multiple sclerosis	1.678	0.000843	23	8093
		pediatric acute lymphoblastic leukemia	53.661	0.000868	1	12
		plasma fasting insulin levels	53.661	0.000868	1	12
		osteoporosis	49.199	0.00101	1	13
		follicular thyroid carcinoma	1.804	0.00117	17	5575
		Behcet's disease	1.899	0.00146	14	4364
		Kashin-Beck disease (KBD)	3.789	0.00161	4	628
		exercise	2.515	0.00198	7	1652
		right insular surface area	2.97	0.00264	5	1000
		psoriasis	1.86	0.00275	13	4138
		breast cancer risk	25.692	0.00325	1	24
		phlegm-dampness constitution	25.692	0.00325	1	24
		Claes-Jensen syndrome	2.828	0.00371	5	1050
		Juvenile idiopathic arthritis (JIA)	23.639	0.00378	1	26
		metabolic trait	22.724	0.00407	1	27
		nasopharyngeal carcinoma	2.78	0.00417	5	1068
		type 2 diabetes (T2D)	1.679	0.00452	16	5633
		puberty	4.011	0.00456	3	445
		telomere length	20.369	0.00497	1	30
		short-term PM2.5 exposure	19.681	0.00529	1	31
		high-risk non-muscle invasive bladder cancer (HR-NMIBC)	5.822	0.00562	2	205
		ankylosing spondylitis	5.373	0.00738	2	222
		B Acute Lymphoblastic Leukemia with dic(9;20)(p11;q13)	1.992	0.00887	8	2379
		smoking-associated colorectal carcinogenesis	14.77	0.00898	1	41
		prenatal phthalate exposure	2.794	0.0095	4	850
		neurodevelopmental presentations and congenital anomalies (ND/CAs)	2.774	0.00988	4	856
	PGS SCHIZOPHRENIA	cerebral palsy	59.91	3.4e-16	1	262
		primary Sjögren's Syndrome (pSS)	7.395	8.58e-07	5	3526
		B Acute Lymphoblastic Leukemia with t(1;19)(q23;p13.3); E2A-PBX1 (TCF3-PBX1)	3.58	2.23e-06	9	21099
		homocysteine levels	32.522	9.65e-06	2	150
		respiratory allergies (RA)	18.761	1.04e-05	1	485
		household socioeconomic status in childhood	12.499	0.000372	1	620
		Helicobacter pylori infection	6.698	0.000395	2	2021
		prostate cancer	3.985	0.0004	5	7047
		Coffin–Siris syndrome (CSS)	16.026	0.00101	1	268
		epithelial ovarian cancer (EOC)	9.028	0.00123	1	812
		obesity	3.162	0.00342	4	8134
		metabolic syndrome (MetS)	10.367	0.00344	1	539
		chronic beryllium disease	3.972	0.00526	2	3437
		maternal alcohol consumption	4.175	0.00848	2	2640
		autism spectrum disorders (ASD)	7.334	0.00886	1	768
		mixed connective tissue disease (MCTD)	13.814	0.00983	1	182
	MATERNAL AGE	Kabuki syndrome (KS)	20.108	3.99e-12	6	1891
		folic acid supplement during pregnancy	53.722	7.07e-12	4	470
		down syndrome	4.986	9.04e-12	12	14649
		Claes-Jensen syndrome	23.898	3.71e-09	4	1050
		epithelial ovarian cancer risk	141.568	3.04e-08	2	89
		SETD1B-related syndrome	11.539	4.11e-08	5	2721
		exercise	11.282	2.26e-05	3	1652
		childhood stress	22.539	3.87e-05	2	550
		gender	2.938	5.53e-05	7	15433
		response to influenza vaccination	111.692	0.00017	1	56
		birth weight	12.708	0.000339	2	973
		colorectal cancer	3.778	0.000529	5	8207
		endometriosis	62.144	0.000533	1	100
		ancestry	3.094	0.000575	6	10618
		hepatocellular carcinoma (HCC)	3.602	0.000754	5	8598
		adenoma	3.582	0.000787	5	8647
		smoking	2.242	0.00117	9	20798
		primary Sjögren's Syndrome (pSS)	5.261	0.00128	3	3526
		aging	1.976	0.00173	11	31184
		polybrominated biphenyl exposure	7.177	0.00273	2	1719
		B Acute Lymphoblastic Leukemia with t(1;19)(q23;p13.3); E2A-PBX1 (TCF3-PBX1)	2.111	0.00285	10	21099
		high saturated fatty acids diet	6.274	0.00438	2	1965
		maternal Hepatitis B virus (HBV) infection	18.539	0.00555	1	332
		maternal lead exposure	17.342	0.00632	1	355
		multiple sclerosis	3.045	0.00637	4	8093
		colorectal laterally spreading tumor	2.988	0.00708	4	8245
	BIRTHWEIGHT	maternal smoking	8.144	7.15e-119	115	6153
		birth weight	25.735	1.37e-109	56	973
		aging	3.072	2.15e-102	243	31184
		smoking	3.442	4.48e-93	195	20798
		B Acute Lymphoblastic Leukemia with t(1;19)(q23;p13.3); E2A-PBX1 (TCF3-PBX1)	3.006	1.39e-69	170	21099
		down syndrome	2.944	4.11e-47	117	14649
		prostate cancer	3.949	9.02e-37	66	7047
		multiple sclerosis	3.588	3.32e-34	69	8093
		SETD1B-related syndrome	5.896	1.91e-32	38	2721
		ancestry	3.079	5.67e-32	79	10618
		preterm birth	3	1.95e-30	79	10662
		hepatocellular carcinoma (HCC)	3.22	1.48e-28	66	8598
		neurodevelopmental presentations and congenital anomalies (ND/CAs)	9.921	1.16e-25	20	856
		Kabuki syndrome (KS)	6.012	5.31e-24	27	1891
		colorectal laterally spreading tumor	2.941	2.27e-22	58	8245
		obesity	2.929	6.79e-22	57	8134
		atopy	3.17	1.43e-20	47	6198
		Claes-Jensen syndrome	7.225	5.46e-19	18	1050
		follicular thyroid carcinoma	3.147	2.03e-18	42	5575
		oral squamous cell carcinoma (OSCC)	2.07	1.27e-17	83	14095
		asthma	2.09	1.42e-17	83	13639
		maternal hypertensive disorders in pregnancy	6.842	1.66e-15	15	922
		Werner syndrome	6.176	3.05e-15	16	1088
		psoriasis	3.227	5.83e-15	32	4138
		colorectal cancer	2.484	8.77e-15	49	8207
		Helicobacter pylori infection	4.346	2.29e-14	21	2021
		alcohol consumption	4.374	3.05e-13	19	1816
		Klinefelter syndrome	16.799	7.21e-13	7	179
		mortality	3.059	8.15e-13	29	3951
		primary Sjögren's Syndrome (pSS)	3.192	9.93e-13	27	3526
		nasopharyngeal carcinoma	5.493	2.27e-12	14	1068
		breast cancer	3.319	1.23e-11	23	2888
		type 2 diabetes (T2D)	2.508	5.3e-11	34	5633
		Nicolaides–Baraitser syndrome (NCBRS)	9.493	5.95e-11	8	356
		body mass index (BMI)	3.948	7.07e-11	17	1797
		myalgic encephalomyelitis/chronic fatigue syndrome	2.364	1.07e-10	37	6500
		smoking cessation	5.298	1.59e-10	12	948
		allergic sensitization	4.172	2.52e-10	15	1501
		myopia	4.062	4.61e-10	15	1541
		Alzheimer's disease (AD)	4.198	8.45e-10	14	1392
		systemic lupus erythematosus (SLE)	2.112	2.87e-09	40	7848
		preeclampsia	3.25	3.11e-09	18	2306
		pan-cancer	8.095	6.4e-09	7	364
		maternal alcohol consumption	2.994	9.79e-09	19	2640
		Coffin–Siris syndrome (CSS)	9.45	1.48e-08	6	268
		high saturated fatty acids diet	3.176	9.52e-08	15	1965
		childhood asthma	6.435	9.9e-08	7	456
		papillary thyroid carcinoma	2.115	1.39e-07	31	6073
		exercise	3.274	3.71e-07	13	1652
		cognitive function	6.43	7.97e-07	6	391
		B Acute Lymphoblastic Leukemia with t(12;21)(p13.2;q22.1); ETV6-RUNX1	2.173	9.6e-07	25	4768
		perinatally-acquired HIV	3.497	9.85e-07	11	1309
		in utero arsenic exposure	4.457	6.47e-06	7	655
		maternal Hepatitis B virus (HBV) infection	6.307	7.59e-06	5	332
		air pollution (NO2)	1.996	9.06e-06	25	5185
		metabolic trait	32.978	1.18e-05	2	27
		leukoaraiosis (LA)	4.714	1.69e-05	6	531
		autoimmune diseases	5.619	1.99e-05	5	372
		juice consumption	3.891	2.78e-05	7	749
		B Acute Lymphoblastic Leukemia with dic(9;20)(p11;q13)	2.441	2.96e-05	14	2379
		antiphospholipid syndrome	20.603	6.35e-05	2	42
		kidney disease	3.508	8.18e-05	7	830
		Kashin-Beck disease (KBD)	3.978	8.24e-05	6	628
		polychlorinated biphenyls (PCBs) exposure	3.71	0.000155	6	673
		respiratory allergies (RA)	4.296	0.000173	5	485
		sperm viability	3.24	0.000182	7	898
		response to influenza vaccination	15.267	0.000188	2	56
		schizophrenia	2.258	0.000314	12	2202
		bipolar disorder and major depressive disorder	6.685	0.000371	3	188
		orofacial cleft	4.47	0.000582	4	373
		infertility	1.72	0.000651	22	5281
		disorders of psychological development	58.831	0.000822	1	8
		epithelial ovarian cancer overall survival	58.831	0.000822	1	8
		serum liver enzyme levels (gamma-glutamyl transferase, GGT)	58.831	0.000822	1	8
		prenatal perfluoroalkyl substance exposure	3.464	0.000883	5	600
		prenatal mercury (Hg) exposure	51.494	0.00102	1	9
		household socioeconomic status in childhood	3.352	0.00112	5	620
		atypical antipsychotic-induced insulin resistance	45.802	0.00125	1	10
		total thiol levels (TTL) in plasma	45.802	0.00125	1	10
		early recurrence of serous ovarian cancer	37.458	0.00176	1	12
		waist to height ratio (WHtR)	37.458	0.00176	1	12
		maternal pre-pregnancy body mass index (BMI)	7.633	0.00224	2	110
		inflammatory bowel disease	31.699	0.00235	1	14
		IL-13 treatment	2.412	0.00286	7	1203
		maternal circadian disruption	4.192	0.00375	3	298
		right insular surface area	2.487	0.00434	6	1000
		perinatal polychlorinated biphenyls and polychlorinated dibenzofurans exposure	21.683	0.00461	1	20
		hepatic fat	19.625	0.00552	1	22
		bone mineral density (BMD)	18.73	0.00601	1	23
		diastolic blood pressure	18.73	0.00601	1	23
		response to corticosteroid in acute exacerbation chronic obstructive pulmonary disease patients	18.73	0.00601	1	23
		systolic blood pressure	18.73	0.00601	1	23
		childhood stress	3.019	0.00619	4	550
		breast cancer risk	17.916	0.00651	1	24
		depressive disorder	17.916	0.00651	1	24
		homocysteine levels	5.569	0.00662	2	150
		Hyperdiploid B Acute Lymphoblastic Leukemia	1.773	0.00672	12	2798
		trichloroethylene exposure	17.168	0.00703	1	25
		epithelial ovarian cancer (EOC)	2.553	0.00736	5	812
		childhood biobehavioral reactivity	16.482	0.00757	1	26
		multiple system atrophy	5.318	0.00774	2	157
		maternal pre-pregnancy obesity	5.185	0.00843	2	161
		childhood obesity	3.502	0.00862	3	356
		vitamin B12 supplement	2.818	0.00911	4	589
		ankylosis spondylitis (AS)	5.057	0.00915	2	165
		soluble tumor necrosis factor receptor 2 (sTNFR2) levels in plasma	4.965	0.00973	2	168
		prenatal bisphenol A (BPA) exposure	2.784	0.00973	4	596
		atopic asthma	14.212	0.0099	1	30
		maternal NO2 exposure during pregnancy	14.212	0.0099	1	30
	GESTATIONAL AGE	aging	20.952	2.92e-70	43	31184
		preterm birth	39.706	2.91e-65	31	10662
		smoking	12.926	3.59e-34	26	20798
		maternal hypertensive disorders in pregnancy	123.548	6.27e-34	10	922
		orofacial cleft	207.543	1.64e-27	7	373
		maternal smoking	24.45	1.56e-25	13	6153
		preeclampsia	38.216	1.21e-19	8	2306
		asthma	9.645	6.17e-18	13	13639
		SETD1B-related syndrome	27.988	1.31e-15	7	2721
		multiple sclerosis	13.736	1.35e-15	10	8093
		birth weight	55.014	1.71e-14	5	973
		down syndrome	7.854	2.13e-14	11	14649
		primary Sjögren's Syndrome (pSS)	21.552	4.28e-14	7	3526
		maternal alcohol consumption	24.454	5.76e-13	6	2640
		psoriasis	15.531	9.79e-11	6	4138
		myalgic encephalomyelitis/chronic fatigue syndrome	11.599	1.34e-10	7	6500
		systemic lupus erythematosus (SLE)	9.58	1.49e-09	7	7848
		vitamin B12 supplement	53.398	3.26e-09	3	589
		Kabuki syndrome (KS)	22.283	7.19e-09	4	1891
		atopy	10.316	8.76e-09	6	6198
		Werner syndrome	28.803	1.19e-07	3	1088
		Nicolaides–Baraitser syndrome (NCBRS)	58.307	9.94e-07	2	356
		prenatal mercury (Hg) exposure	1279.74	1.78e-06	1	9
		mortality	10.605	1.84e-06	4	3951
		type 2 diabetes (T2D)	7.412	2.37e-05	4	5633
		neurodevelopmental presentations and congenital anomalies (ND/CAs)	24.143	3.07e-05	2	856
		Helicobacter pylori eradication	241.686	3.72e-05	1	43
		papillary thyroid carcinoma	6.868	4.02e-05	4	6073
		bevacizumab efficacy in metastatic breast cancer	217.394	4.62e-05	1	48
		Claes-Jensen syndrome	19.665	6.73e-05	2	1050
		adrenocortical carcinoma	15.123	0.000183	2	1364
		short-term diesel exhaust inhalation	70.94	0.00041	1	145
		homocysteine levels	68.674	0.000439	1	150
		oral squamous cell carcinoma (OSCC)	3.429	0.000447	6	14095
		thyroid lesion	11.754	0.000469	2	1753
		placental microbes	11.516	0.000506	2	1789
		body mass index (BMI)	11.465	0.000515	2	1797
		alcohol consumption	11.344	0.000535	2	1816
		blood protein biomarker levels	61.19	0.000549	1	168
		air pollution (NO2)	5.979	0.000713	3	5185
		follicular thyroid carcinoma	5.557	0.00103	3	5575
		absolute fat free mass (FFM, kg)	41.023	0.0012	1	250
		B Acute Lymphoblastic Leukemia with dic(9;20)(p11;q13)	8.647	0.00145	2	2379
		maternal lead exposure	28.848	0.00238	1	355
		cognitive function	26.194	0.00288	1	391
		human herpesvirus 6B infection	25.228	0.0031	1	406
		prostate cancer	4.381	0.00332	3	7047
		bicuspid aortic valve (BAV)	23.15	0.00365	1	442
		puberty	22.994	0.0037	1	445
		colorectal laterally spreading tumor	3.735	0.00703	3	8245
		Kashin-Beck disease (KBD)	16.277	0.00719	1	628
		polychlorinated biphenyls (PCBs) exposure	15.186	0.00821	1	673
		fruit consumption	13.829	0.00982	1	739
	MATERNAL SMOKING IN PREGNANCY	maternal smoking	57.392	1.87e-81	33	6153
		aging	15.838	9.84e-70	46	31184
		preterm birth	30.491	3.96e-64	33	10662
		smoking	13.713	3.16e-46	35	20798
		perinatal polychlorinated biphenyls and polychlorinated dibenzofurans exposure	3802.42	7.03e-37	6	20
		maternal hypertensive disorders in pregnancy	94.25	8.42e-32	10	922
		orofacial cleft	159.907	5.12e-26	7	373
		SETD1B-related syndrome	31.514	1.41e-22	10	2721
		educational attainment	473.334	3.25e-19	4	72
		asthma	8.402	1.38e-18	15	13639
		preeclampsia	29.254	5.58e-18	8	2306
		birth weight	51.317	8.91e-17	6	973
		down syndrome	7.484	9.62e-17	14	14649
		Kabuki syndrome (KS)	30.974	2.66e-16	7	1891
		HIV frailty	144.447	3.18e-15	4	229
		primary Sjögren's Syndrome (pSS)	19.055	3.79e-15	8	3526
		multiple sclerosis	10.452	1.24e-13	10	8093
		cognitive function	84.121	2.2e-13	4	391
		IgG glycosylation	3008.67	5.27e-13	2	7
		psoriasis	14.065	9.29e-12	7	4138
		maternal alcohol consumption	18.797	9.75e-12	6	2640
		myalgic encephalomyelitis/chronic fatigue syndrome	10.266	3.45e-11	8	6500
		smoking cessation	34.493	2.32e-10	4	948
		Nicolaides–Baraitser syndrome (NCBRS)	68.661	7.16e-10	3	356
		atopy	9.34	1.67e-09	7	6198
		vitamin B12 supplement	41.351	1.39e-08	3	589
		lung function	155.864	2.12e-08	2	105
		systemic lupus erythematosus (SLE)	7.352	3.15e-08	7	7848
		mortality	10.339	1.21e-07	5	3951
		neurodevelopmental presentations and congenital anomalies (ND/CAs)	28.406	1.24e-07	3	856
		blood protein biomarker levels	96.47	1.36e-07	2	168
		Claes-Jensen syndrome	23.133	4.05e-07	3	1050
		Werner syndrome	22.32	4.97e-07	3	1088
		cardiovascular risk	1125.96	2.33e-06	1	8
		prenatal mercury (Hg) exposure	976.021	2.91e-06	1	9
		lung cancer risk	527.479	8.78e-06	1	16
		alcohol consumption	13.331	9.21e-06	3	1816
		prostate cancer	5.756	1.99e-05	5	7047
		metabolic trait	308.084	2.44e-05	1	27
		B Acute Lymphoblastic Leukemia with t(12;21)(p13.2;q22.1); ETV6-RUNX1	6.782	4.12e-05	4	4768
		Helicobacter pylori eradication	189.123	6.08e-05	1	43
		bevacizumab efficacy in metastatic breast cancer	169.252	7.55e-05	1	48
		lung carcinoma	144.677	0.000102	1	56
		follicular thyroid carcinoma	5.79	0.000121	4	5575
		type 2 diabetes (T2D)	5.73	0.00013	4	5633
		nasopharyngeal carcinoma	15.019	0.000184	2	1068
		poverty status	100.756	0.000207	1	80
		papillary thyroid carcinoma	5.31	0.000215	4	6073
		adrenocortical carcinoma	11.748	0.000461	2	1364
		short-term diesel exhaust inhalation	55.248	0.000669	1	145
		homocysteine levels	53.401	0.000715	1	150
		ancestry	3.54	0.000907	5	10618
		thyroid lesion	9.132	0.00117	2	1753
		placental microbes	8.947	0.00126	2	1789
		body mass index (BMI)	8.906	0.00128	2	1797
		prenatal paracetamol exposure	8.575	0.00146	2	1866
		colorectal laterally spreading tumor	3.892	0.00155	4	8245
		absolute fat free mass (FFM, kg)	31.929	0.00195	1	250
		air pollution (NO2)	4.633	0.00246	3	5185
		oral squamous cell carcinoma (OSCC)	2.638	0.00344	6	14095
		B Acute Lymphoblastic Leukemia with dic(9;20)(p11;q13)	6.717	0.00349	2	2379
		maternal lead exposure	22.46	0.00385	1	355
		human herpesvirus 6B infection	19.627	0.005	1	406
		bicuspid aortic valve (BAV)	18.03	0.00589	1	442
		puberty	17.907	0.00596	1	445
		childhood stress	14.478	0.00895	1	550
		fetal alcohol spectrum disorder (FASD)	13.946	0.00961	1	571

### Sheet: S9.MPS_mQTL_ICR_CORSIVS
	Table S9. Enrichment analysis. CpGs under genetic influence included in the methylation profile scores (MPSs). MPSs enriched for CpGs in a given category are indicated by bold p-values, those that passed the bonferroni correction are indicated with an asterisk.
	Risk factors-based MPSs	CpG near SNP		CpG at SNP		mQTLs			CoRSIVs			ICR
		N overlap	p-value	N overlap	p-value	N overlap	p-value		N overlap	p-value		N overlap	p-value
	PGS ADHD	75	0.0171714	343	0.00216058	733	4.11121e-05	*	12	0.123111		5	0.163597
	PGS SCHIZOPHRENIA	9	0.00875401	20	0.335498	46	0.110056		5	0.000148058	*	0	1
	MATERNAL AGE	3	0.923749	33	0.223014	100	4.18508e-09	*	9	1.35159e-07	*	2	0.032191
	BIRTHWEIGHT	84	0.482335	434	0.333691	1301	1.96138e-52	*	19	0.0292828		5	0.393517
	GESTATIONAL AGE	2	0.858837	10	0.986883	75	2.59526e-14	*	0	1		0	1
	MATERNAL SMOKING IN PREGNANCY	1	0.636431	5	0.592201	26	6.08664e-09	*	0	1		1	0.047959

### Sheet: S10. RF_MPS_mi
	Table S10. Association between MPSs and their corresponding risk factor in imputed datasets. All continious variables were normalized to allow comparison.
	DATASET	RISK FACTOR/MPS	ADJUSTED MODEL	ESTIMATE	CI LOWER	CI UPPER	PARTIAL R2
	TRAIN	ADHD PGS	no	0.980932	0.972079	0.989784
	TRAIN	ADHD PGS	yes	0.980597	0.971573	0.98962	0.961948
	TRAIN	Birthweight	no	0.992342	0.986715	0.997968
	TRAIN	Birthweight	yes	0.993351	0.987389	0.999314	0.983424
	TRAIN	Gestational Age	no	0.750655	0.720561	0.780749
	TRAIN	Gestational Age	yes	0.868374	0.837049	0.899699	0.621173
	TRAIN	Maternal Age	no	0.547257	0.509134	0.58538
	TRAIN	Maternal Age	yes	0.526962	0.486982	0.566942	0.270603
	TRAIN	Maternal Smoking	no	0.178218	0.163274	0.193162
	TRAIN	Maternal Smoking	yes	0.207654	0.191512	0.223796	0.280243
	TRAIN	Schizophrenia PGS	no	0.453895	0.413309	0.494482
	TRAIN	Schizophrenia PGS	yes	0.45835	0.416584	0.500116	0.204416
	TEST	ADHD PGS	no	0.447384	0.366493	0.528275
	TEST	ADHD PGS	yes	0.46842	0.385764	0.551077	0.210403
	TEST	Birthweight	no	0.525372	0.448413	0.602331
	TEST	Birthweight	yes	0.48237	0.395473	0.569267	0.195983
	TEST	Gestational Age	no	0.754754	0.69542	0.814089
	TEST	Gestational Age	yes	0.897557	0.833663	0.961451	0.576889
	TEST	Maternal Age	no	0.17251	0.0834188	0.261602
	TEST	Maternal Age	yes	0.158105	0.0655901	0.250619	0.0233987
	TEST	Maternal Smoking	no	0.175345	0.144844	0.205846
	TEST	Maternal Smoking	yes	0.198434	0.164452	0.232417	0.224528
	TEST	Schizophrenia PGS	no	0.282763	0.196006	0.369519
	TEST	Schizophrenia PGS	yes	0.280589	0.185645	0.375533	0.0698424
	VALIDATION	ADHD PGS	no	0.110153	0.0424371	0.17787
	VALIDATION	ADHD PGS	yes	0.112739	0.0375748	0.187903	0.0104144
	VALIDATION	Birthweight	no	0.342061	0.277232	0.40689
	VALIDATION	Birthweight	yes	0.312676	0.242335	0.383018	0.0881834
	VALIDATION	Gestational Age	no	0.659564	0.607821	0.711307
	VALIDATION	Gestational Age	yes	0.682755	0.623144	0.742365	0.3896
	VALIDATION	Maternal Age	no	0.0960294	0.0277048	0.164354
	VALIDATION	Maternal Age	yes	0.0864572	0.012953	0.159961	0.00620739
	VALIDATION	Maternal Smoking	no	0.13863	0.116004	0.161256
	VALIDATION	Maternal Smoking	yes	0.140541	0.116292	0.16479	0.158948
	VALIDATION	Schizophrenia PGS	no	0.116513	0.0488461	0.18418
	VALIDATION	Schizophrenia PGS	yes	0.123612	0.0185567	0.228667	0.00633579
	Covariates: child sex, maternal education, ancestry (first 4 PCs), technical variables (batch) and cell type proportions (excluding granulocytes)

### Sheet: S11.Individual_models
	Table S11.Individual models. Results from models examining individual risk factors and their corresponding methylation profile scores (MPS). Model 1 (M1) estimates represent the associations between individual risk factors (e.g., maternal age) and the outcome (e.g., Total Problems Score). Model 2 (M2) estimates represent the associations between the MPS derived from each individual risk factor (e.g., the MPS for maternal age) and the outcome. Model 3 (M3) includes both the individual risk factor and its corresponding MPS simultaneously (e.g., maternal age + MPS for maternal age), providing mutually adjusted effect estimates. The p-value represents the nested model comparison between the full model (M3) vs the simpler model (M1). Analyses were conducted using imputed datasets. All continuous variables were standardized to facilitate comparison of effect estimates across variables.
	DATASET	OUTCOME	PREDICTOR	MODEL	ESTIMATE	CI LOWER	CI UPPER	PARTIAL R2	PVAL M3vsM1
	Validation	ADHD Score	PGS_ADHD	M1	0.154523	0.0781263	0.230919	0.0227602
	Validation	ADHD Score	PGS_SCZ	M1	0.00856648	-0.0695818	0.0867148	0.0001477
	Validation	ADHD Score	RF_birthweight	M1	-0.0320576	-0.110871	0.0467559	0.00266853
	Validation	ADHD Score	RF_gestage	M1	0.0187528	-0.0599948	0.0975004	0.000394122
	Validation	ADHD Score	RF_matage	M1	0.00913204	-0.0716175	0.0898816	0.00010065
	Validation	ADHD Score	RF_matsmoke	M1	0.270654	0.0243966	0.516912	0.00888915
	Validation	Attention/Hyperactivity problems	PGS_ADHD	M1	0.085902	0.0211435	0.15066	0.00637686
	Validation	Attention/Hyperactivity problems	PGS_SCZ	M1	0.0385939	-0.0262223	0.10341	0.00122764
	Validation	Attention/Hyperactivity problems	RF_birthweight	M1	0.000514222	-0.0660061	0.0670346	-0.0004909
	Validation	Attention/Hyperactivity problems	RF_gestage	M1	-0.0369411	-0.103003	0.0291213	0.00108454
	Validation	Attention/Hyperactivity problems	RF_matage	M1	-0.00220648	-0.0709552	0.0665423	-8.74592e-05
	Validation	Attention/Hyperactivity problems	RF_matsmoke	M1	0.221348	0.00892414	0.433772	0.00448847
	Validation	Autism Score	PGS_ADHD	M1	0.0779792	0.00131274	0.154646	0.00628321
	Validation	Autism Score	PGS_SCZ	M1	0.0781062	0.00130138	0.154911	0.00625152
	Validation	Autism Score	RF_birthweight	M1	-0.0138183	-0.0920898	0.0644531	0.00114422
	Validation	Autism Score	RF_gestage	M1	0.0372569	-0.0412507	0.115764	0.00137088
	Validation	Autism Score	RF_matage	M1	-0.0224957	-0.103658	0.0586667	0.000477889
	Validation	Autism Score	RF_matsmoke	M1	0.0416621	-0.197913	0.281237	0.000304006
	Validation	Delusions	PGS_ADHD	M1	0.0651265	-0.0241308	0.154384	0.00441221
	Validation	Delusions	PGS_SCZ	M1	0.0240667	-0.0651725	0.113306	0.000657795
	Validation	Delusions	RF_birthweight	M1	0.0251302	-0.0675759	0.117836	0.00331001
	Validation	Delusions	RF_gestage	M1	-0.0246228	-0.112819	0.0635735	0.000657677
	Validation	Delusions	RF_matage	M1	0.00961294	-0.0877594	0.106985	0.000239777
	Validation	Delusions	RF_matsmoke	M1	0.122315	-0.158737	0.403367	0.00142682
	Validation	Externalizing problems	PGS_ADHD	M1	0.0900099	0.0251063	0.154913	0.00709714
	Validation	Externalizing problems	PGS_SCZ	M1	0.0582488	-0.0066085	0.123106	0.00295769
	Validation	Externalizing problems	RF_birthweight	M1	-0.011924	-0.0784786	0.0546307	0.00139435
	Validation	Externalizing problems	RF_gestage	M1	-0.0372887	-0.103665	0.0290875	0.00111943
	Validation	Externalizing problems	RF_matage	M1	-0.0243723	-0.0935807	0.044836	0.000370263
	Validation	Externalizing problems	RF_matsmoke	M1	0.26922	0.0582432	0.480197	0.00761347
	Validation	Hallucinations	PGS_ADHD	M1	0.0061387	-0.0262333	0.0385107	0.000620905
	Validation	Hallucinations	PGS_SCZ	M1	0.00800212	-0.0245687	0.0405729	0.000803123
	Validation	Hallucinations	RF_birthweight	M1	0.00784406	-0.0246467	0.0403348	0.00158592
	Validation	Hallucinations	RF_gestage	M1	0.00421943	-0.0280909	0.0365297	0.000412398
	Validation	Hallucinations	RF_matage	M1	-0.0233356	-0.0582255	0.0115543	0.00366946
	Validation	Hallucinations	RF_matsmoke	M1	0.0602234	-0.0434065	0.163853	0.00349915
	Validation	Internalizing problems	PGS_ADHD	M1	0.00481602	-0.0558813	0.0655133	-2.64017e-05
	Validation	Internalizing problems	PGS_SCZ	M1	0.0395139	-0.020881	0.0999089	0.00132707
	Validation	Internalizing problems	RF_birthweight	M1	-0.0620548	-0.123949	-0.000160422	0.00392824
	Validation	Internalizing problems	RF_gestage	M1	-0.050285	-0.112027	0.0114573	0.00212373
	Validation	Internalizing problems	RF_matage	M1	-0.0233964	-0.0874237	0.0406309	0.000386378
	Validation	Internalizing problems	RF_matsmoke	M1	0.0881029	-0.103577	0.279783	0.000842998
	Validation	Total problems	PGS_ADHD	M1	0.0642593	8.66633e-05	0.128432	0.00358355
	Validation	Total problems	PGS_SCZ	M1	0.0610676	-0.00340217	0.125537	0.00329844
	Validation	Total problems	RF_birthweight	M1	-0.0411751	-0.106846	0.0244962	0.00269418
	Validation	Total problems	RF_gestage	M1	-0.0531406	-0.118594	0.0123131	0.00238714
	Validation	Total problems	RF_matage	M1	-0.0304052	-0.0987461	0.0379356	0.000645154
	Validation	Total problems	RF_matsmoke	M1	0.236842	0.0298578	0.443826	0.00607771
	Validation	ADHD Score	MPS_ADHD	M2	0.0647303	-0.0138413	0.143302	0.00378525
	Validation	ADHD Score	MPS_birthweight	M2	0.026039	-0.0520181	0.104096	0.000673293
	Validation	ADHD Score	MPS_gestage	M2	0.0469781	-0.0365022	0.130458	0.0018773
	Validation	ADHD Score	MPS_matage	M2	-0.00385962	-0.084907	0.0771877	4.57668e-05
	Validation	ADHD Score	MPS_matsmoke_r	M2	0.0537487	-0.0257301	0.133227	0.0134156
	Validation	ADHD Score	MPS_SCZ	M2	-0.020372	-0.130381	0.089637	0.000226696
	Validation	Attention/Hyperactivity problems	MPS_ADHD	M2	0.0161457	-0.0509683	0.0832596	0.000130975
	Validation	Attention/Hyperactivity problems	MPS_birthweight	M2	0.0256386	-0.0402495	0.0915268	0.000458807
	Validation	Attention/Hyperactivity problems	MPS_gestage	M2	-0.00146831	-0.0715432	0.0686065	-9.03561e-05
	Validation	Attention/Hyperactivity problems	MPS_matage	M2	-0.00931983	-0.0778965	0.0592568	-3.18607e-05
	Validation	Attention/Hyperactivity problems	MPS_matsmoke_r	M2	0.0760877	0.0100332	0.142142	0.0166039
	Validation	Attention/Hyperactivity problems	MPS_SCZ	M2	-0.0309668	-0.124024	0.0620899	0.000297976
	Validation	Autism Score	MPS_ADHD	M2	0.0398903	-0.0390485	0.118829	0.00156721
	Validation	Autism Score	MPS_birthweight	M2	-0.00829297	-0.0856575	0.0690716	7.13494e-05
	Validation	Autism Score	MPS_gestage	M2	0.042403	-0.0405161	0.125322	0.00158387
	Validation	Autism Score	MPS_matage	M2	-0.0307117	-0.111275	0.0498516	0.000884269
	Validation	Autism Score	MPS_matsmoke_r	M2	0.0668873	-0.0113715	0.145146	0.0151063
	Validation	Autism Score	MPS_SCZ	M2	0.00836293	-0.100582	0.117308	3.85362e-05
	Validation	Delusions	MPS_ADHD	M2	0.00567161	-0.081768	0.0931112	0.0001226
	Validation	Delusions	MPS_birthweight	M2	0.0144817	-0.0719011	0.100864	0.000298675
	Validation	Delusions	MPS_gestage	M2	0.0096504	-0.083555	0.102856	0.000226963
	Validation	Delusions	MPS_matage	M2	0.0142267	-0.0789004	0.107354	0.000318873
	Validation	Delusions	MPS_matsmoke_r	M2	0.0594468	-0.0290536	0.147947	0.0048058
	Validation	Delusions	MPS_SCZ	M2	-0.0560724	-0.181985	0.0698397	0.00160191
	Validation	Externalizing problems	MPS_ADHD	M2	0.0144131	-0.0529521	0.0817783	7.97058e-05
	Validation	Externalizing problems	MPS_birthweight	M2	0.0320647	-0.0339264	0.0980559	0.000769892
	Validation	Externalizing problems	MPS_gestage	M2	0.00365761	-0.0668798	0.074195	-8.4303e-05
	Validation	Externalizing problems	MPS_matage	M2	-0.0278036	-0.0966449	0.0410378	0.000512974
	Validation	Externalizing problems	MPS_matsmoke_r	M2	0.0798985	0.0140459	0.145751	0.0164026
	Validation	Externalizing problems	MPS_SCZ	M2	-0.0317473	-0.125164	0.0616696	0.000313581
	Validation	Hallucinations	MPS_ADHD	M2	0.0117435	-0.0206137	0.0441007	0.00112532
	Validation	Hallucinations	MPS_birthweight	M2	0.0199409	-0.0114895	0.0513713	0.00277487
	Validation	Hallucinations	MPS_gestage	M2	0.0103418	-0.0233209	0.0440045	0.000853986
	Validation	Hallucinations	MPS_matage	M2	0.0194179	-0.0145219	0.0533577	0.00251959
	Validation	Hallucinations	MPS_matsmoke_r	M2	0.0326958	-2.36182e-05	0.0654153	0.011738
	Validation	Hallucinations	MPS_SCZ	M2	0.018967	-0.0266464	0.0645804	0.00146013
	Validation	Internalizing problems	MPS_ADHD	M2	-0.00937593	-0.0718495	0.0530976	2.97267e-05
	Validation	Internalizing problems	MPS_birthweight	M2	-0.0121163	-0.0735252	0.0492925	7.29184e-05
	Validation	Internalizing problems	MPS_gestage	M2	-0.0325301	-0.0975852	0.032525	0.000753147
	Validation	Internalizing problems	MPS_matage	M2	0.00134946	-0.0626682	0.0653672	-5.12333e-05
	Validation	Internalizing problems	MPS_matsmoke_r	M2	0.053621	-0.00890321	0.116145	0.00737456
	Validation	Internalizing problems	MPS_SCZ	M2	-0.00377794	-0.0902984	0.0827426	-5.43555e-05
	Validation	Total problems	MPS_ADHD	M2	0.00554484	-0.0609355	0.0720252	-6.90549e-05
	Validation	Total problems	MPS_birthweight	M2	0.0158884	-0.0493884	0.0811652	0.000107772
	Validation	Total problems	MPS_gestage	M2	-0.0151876	-0.0846774	0.0543022	8.1203e-05
	Validation	Total problems	MPS_matage	M2	-0.0188635	-0.0869521	0.049225	0.00018545
	Validation	Total problems	MPS_matsmoke_r	M2	0.0851685	0.0197962	0.150541	0.0165765
	Validation	Total problems	MPS_SCZ	M2	-0.0239718	-0.116087	0.0681439	0.000129955
	Validation	ADHD Score	PGS_ADHD	M3	0.149451	0.0726394	0.226262	0.0248265	0.229069
	Validation	ADHD Score	PGS_SCZ	M3	0.00987916	-0.0686114	0.0883697	0.000396593	0.701248
	Validation	ADHD Score	RF_birthweight	M3	-0.0449132	-0.128057	0.0382303	0.00412436	0.330089
	Validation	ADHD Score	RF_gestage	M3	-0.0165426	-0.118476	0.0853904	0.00207212	0.290433
	Validation	ADHD Score	RF_matage	M3	0.00953293	-0.0715754	0.0906413	0.000152441	0.910145
	Validation	ADHD Score	RF_matsmoke	M3	0.239135	-0.0442267	0.522497	0.0194668	0.663328
	Validation	Attention/Hyperactivity problems	PGS_ADHD	M3	0.0852038	0.0200301	0.150377	0.00632151	0.837888
	Validation	Attention/Hyperactivity problems	PGS_SCZ	M3	0.0407452	-0.0243222	0.105813	0.00166385	0.418163
	Validation	Attention/Hyperactivity problems	RF_birthweight	M3	-0.00821402	-0.0782079	0.0617799	1.38248e-05	0.398377
	Validation	Attention/Hyperactivity problems	RF_gestage	M3	-0.0615906	-0.147515	0.0243336	0.00172904	0.348405
	Validation	Attention/Hyperactivity problems	RF_matage	M3	-0.00141495	-0.070512	0.0676821	-0.00011978	0.778966
	Validation	Attention/Hyperactivity problems	RF_matsmoke	M3	0.146621	-0.0936661	0.386908	0.018045	0.113143
	Validation	Autism Score	PGS_ADHD	M3	0.0746601	-0.00245992	0.15178	0.00726024	0.433411
	Validation	Autism Score	PGS_SCZ	M3	0.078102	0.00102831	0.155176	0.00625404	0.998864
	Validation	Autism Score	RF_birthweight	M3	-0.0126694	-0.0954038	0.070065	0.00115777	0.932364
	Validation	Autism Score	RF_gestage	M3	0.0197338	-0.0820426	0.12151	0.0018162	0.594848
	Validation	Autism Score	RF_matage	M3	-0.0195261	-0.101149	0.0620964	0.00124288	0.486836
	Validation	Autism Score	RF_matsmoke	M3	-0.0576801	-0.325256	0.209896	0.015576	0.0900667
	Validation	Delusions	PGS_ADHD	M3	0.0652576	-0.0244074	0.154923	0.00449705	0.977652
	Validation	Delusions	PGS_SCZ	M3	0.0275716	-0.0619785	0.117122	0.00242751	0.356891
	Validation	Delusions	RF_birthweight	M3	0.0217872	-0.0758822	0.119457	0.0034548	0.835701
	Validation	Delusions	RF_gestage	M3	-0.0516567	-0.166708	0.0633944	0.00183501	0.478315
	Validation	Delusions	RF_matage	M3	0.00884635	-0.0886638	0.106357	0.000543718	0.771886
	Validation	Delusions	RF_matsmoke	M3	0.0924325	-0.226984	0.411849	0.00552565	0.347833
	Validation	Externalizing problems	PGS_ADHD	M3	0.0895486	0.024177	0.15492	0.00701413	0.892896
	Validation	Externalizing problems	PGS_SCZ	M3	0.0605934	-0.00452318	0.12571	0.00349398	0.379275
	Validation	Externalizing problems	RF_birthweight	M3	-0.0240231	-0.0941359	0.0460898	0.00246254	0.242454
	Validation	Externalizing problems	RF_gestage	M3	-0.067503	-0.153533	0.0185273	0.00213644	0.251861
	Validation	Externalizing problems	RF_matage	M3	-0.0221446	-0.0917065	0.0474172	0.000799549	0.43163
	Validation	Externalizing problems	RF_matsmoke	M3	0.192371	-0.045614	0.430356	0.0199025	0.128357
	Validation	Hallucinations	PGS_ADHD	M3	0.00495301	-0.0275471	0.0374531	0.0016501	0.49898
	Validation	Hallucinations	PGS_SCZ	M3	0.00693255	-0.0258064	0.0396715	0.00216232	0.437806
	Validation	Hallucinations	RF_birthweight	M3	0.00184456	-0.032518	0.0362071	0.00397189	0.259475
	Validation	Hallucinations	RF_gestage	M3	-0.00347316	-0.0455908	0.0386445	0.0011955	0.569964
	Validation	Hallucinations	RF_matage	M3	-0.0252081	-0.0601219	0.00970569	0.00668955	0.210927
	Validation	Hallucinations	RF_matsmoke	M3	0.0139171	-0.104129	0.131963	0.0127481	0.0985643
	Validation	Internalizing problems	PGS_ADHD	M3	0.00588597	-0.0551949	0.0669669	1.2259e-05	0.737599
	Validation	Internalizing problems	PGS_SCZ	M3	0.0400325	-0.0206548	0.10072	0.00129816	0.834792
	Validation	Internalizing problems	RF_birthweight	M3	-0.0636146	-0.128745	0.00151613	0.0038878	0.871553
	Validation	Internalizing problems	RF_gestage	M3	-0.0521609	-0.132709	0.0283872	0.0020693	0.937972
	Validation	Internalizing problems	RF_matage	M3	-0.023691	-0.0880646	0.0406825	0.000343623	0.9121
	Validation	Internalizing problems	RF_matsmoke	M3	0.0275413	-0.18941	0.244493	0.00756103	0.127703
	Validation	Total problems	PGS_ADHD	M3	0.064441	-0.000107554	0.12899	0.00348717	0.95703
	Validation	Total problems	PGS_SCZ	M3	0.062964	-0.00178107	0.127709	0.00361135	0.47093
	Validation	Total problems	RF_birthweight	M3	-0.0504168	-0.11964	0.0188064	0.00327757	0.366554
	Validation	Total problems	RF_gestage	M3	-0.075033	-0.159959	0.00989281	0.00286865	0.399131
	Validation	Total problems	RF_matage	M3	-0.0289988	-0.0976839	0.0396864	0.000758714	0.615238
	Validation	Total problems	RF_matsmoke	M3	0.150322	-0.08324	0.383884	0.0189814	0.0634195
	Validation	ADHD Score	MPS_ADHD	M3	0.0479791	-0.0302748	0.126233	0.0248265
	Validation	ADHD Score	MPS_birthweight	M3	0.0410167	-0.0416177	0.123651	0.00412436
	Validation	ADHD Score	MPS_gestage	M3	0.0582654	-0.049868	0.166399	0.00207212
	Validation	ADHD Score	MPS_matage	M3	-0.00468076	-0.0860857	0.0767242	0.000152441
	Validation	ADHD Score	MPS_matsmoke_r	M3	0.0197788	-0.0694092	0.108967	0.0194668
	Validation	ADHD Score	MPS_SCZ	M3	-0.0215989	-0.132096	0.0888981	0.000396593
	Validation	Attention/Hyperactivity problems	MPS_ADHD	M3	0.00655356	-0.0606858	0.073793	0.00632151
	Validation	Attention/Hyperactivity problems	MPS_birthweight	M3	0.0278819	-0.0415998	0.0973636	1.38246e-05
	Validation	Attention/Hyperactivity problems	MPS_gestage	M3	0.040588	-0.0504776	0.131654	0.00172904
	Validation	Attention/Hyperactivity problems	MPS_matage	M3	-0.00919759	-0.0781252	0.05973	-0.00011978
	Validation	Attention/Hyperactivity problems	MPS_matsmoke_r	M3	0.055758	-0.0181707	0.129687	0.018045
	Validation	Attention/Hyperactivity problems	MPS_SCZ	M3	-0.0359835	-0.129339	0.057372	0.00166385
	Validation	Autism Score	MPS_ADHD	M3	0.0316219	-0.0475973	0.110841	0.00726024
	Validation	Autism Score	MPS_birthweight	M3	-0.0035536	-0.0857443	0.0786371	0.00115777
	Validation	Autism Score	MPS_gestage	M3	0.0291303	-0.0783766	0.136637	0.0018162
	Validation	Autism Score	MPS_matage	M3	-0.028712	-0.10975	0.0523255	0.00124288
	Validation	Autism Score	MPS_matsmoke_r	M3	0.0748472	-0.0117358	0.16143	0.015576
	Validation	Autism Score	MPS_SCZ	M3	7.90746e-05	-0.108908	0.109066	0.00625404
	Validation	Delusions	MPS_ADHD	M3	-0.00125034	-0.088903	0.0864024	0.00449705
	Validation	Delusions	MPS_birthweight	M3	0.00961792	-0.0814476	0.100683	0.0034548
	Validation	Delusions	MPS_gestage	M3	0.0438898	-0.077657	0.165437	0.00183501
	Validation	Delusions	MPS_matage	M3	0.0137679	-0.0794954	0.107031	0.000543718
	Validation	Delusions	MPS_matsmoke_r	M3	0.0471098	-0.051404	0.145624	0.00552565
	Validation	Delusions	MPS_SCZ	M3	-0.0593278	-0.185736	0.0670802	0.00242751
	Validation	Externalizing problems	MPS_ADHD	M3	0.00433089	-0.063183	0.0718448	0.00701413
	Validation	Externalizing problems	MPS_birthweight	M3	0.0386503	-0.0309293	0.10823	0.00246254
	Validation	Externalizing problems	MPS_gestage	M3	0.0497511	-0.0415984	0.141101	0.00213644
	Validation	Externalizing problems	MPS_matage	M3	-0.0258861	-0.0950861	0.0433139	0.000799549
	Validation	Externalizing problems	MPS_matsmoke_r	M3	0.0532689	-0.0203276	0.126865	0.0199025
	Validation	Externalizing problems	MPS_SCZ	M3	-0.0392086	-0.132826	0.0544085	0.00349398
	Validation	Hallucinations	MPS_ADHD	M3	0.0111875	-0.021301	0.043676	0.0016501
	Validation	Hallucinations	MPS_birthweight	M3	0.0191419	-0.0141743	0.0524582	0.00397189
	Validation	Hallucinations	MPS_gestage	M3	0.0126991	-0.0311895	0.0565876	0.0011955
	Validation	Hallucinations	MPS_matage	M3	0.0216324	-0.0123061	0.0555709	0.00668955
	Validation	Hallucinations	MPS_matsmoke_r	M3	0.0306809	-0.00575668	0.0671185	0.0127481
	Validation	Hallucinations	MPS_SCZ	M3	0.0181242	-0.0277411	0.0639896	0.00216232
	Validation	Internalizing problems	MPS_ADHD	M3	-0.0100389	-0.0729096	0.0528318	1.2259e-05
	Validation	Internalizing problems	MPS_birthweight	M3	0.00498318	-0.0597935	0.0697598	0.0038878
	Validation	Internalizing problems	MPS_gestage	M3	0.00308898	-0.0816807	0.0878587	0.0020693
	Validation	Internalizing problems	MPS_matage	M3	0.00340391	-0.0609391	0.0677469	0.000343622
	Validation	Internalizing problems	MPS_matsmoke_r	M3	0.0502673	-0.019034	0.119569	0.00756103
	Validation	Internalizing problems	MPS_SCZ	M3	-0.00869572	-0.0955341	0.0781427	0.00129817
	Validation	Total problems	MPS_ADHD	M3	-0.00170948	-0.0684024	0.0649834	0.00348717
	Validation	Total problems	MPS_birthweight	M3	0.0295225	-0.0392524	0.0982974	0.00327757
	Validation	Total problems	MPS_gestage	M3	0.0360479	-0.0539663	0.126062	0.00286865
	Validation	Total problems	MPS_matage	M3	-0.016351	-0.0847625	0.0520606	0.000758715
	Validation	Total problems	MPS_matsmoke_r	M3	0.064656	-0.00845316	0.137765	0.0189814
	Validation	Total problems	MPS_SCZ	M3	-0.0317221	-0.124021	0.060577	0.00361135
	Test	ADHD Score	PGS_ADHD	M1	0.0406458	-0.0635452	0.144837	0.0021982
	Test	ADHD Score	PGS_SCZ	M1	0.0436546	-0.0551569	0.142466	0.00234235
	Test	ADHD Score	RF_birthweight	M1	-0.0318903	-0.141918	0.0781378	0.00146366
	Test	ADHD Score	RF_gestage	M1	-0.1162	-0.234641	0.0022416	0.0127636
	Test	ADHD Score	RF_matage	M1	0.0272485	-0.0873679	0.141865	0.00146329
	Test	ADHD Score	RF_matsmoke	M1	-0.0672461	-0.370113	0.235621	0.00143083
	Test	Attention/Hyperactivity problems	PGS_ADHD	M1	0.0595797	-0.0190231	0.138182	0.00328145
	Test	Attention/Hyperactivity problems	PGS_SCZ	M1	0.0201558	-0.0572823	0.097594	0.000398334
	Test	Attention/Hyperactivity problems	RF_birthweight	M1	-0.0350977	-0.120057	0.0498622	0.00110869
	Test	Attention/Hyperactivity problems	RF_gestage	M1	-0.12285	-0.208173	-0.0375281	0.012051
	Test	Attention/Hyperactivity problems	RF_matage	M1	-0.0312734	-0.116952	0.0544048	0.000937826
	Test	Attention/Hyperactivity problems	RF_matsmoke	M1	0.0559674	-0.177308	0.289243	0.000607401
	Test	Autism Score	PGS_ADHD	M1	0.0784952	-0.0241457	0.181136	0.00655303
	Test	Autism Score	PGS_SCZ	M1	0.0450635	-0.0565423	0.146669	0.00246868
	Test	Autism Score	RF_birthweight	M1	-0.0334389	-0.147155	0.080277	0.00155551
	Test	Autism Score	RF_gestage	M1	-0.0624798	-0.176993	0.0520331	0.00386791
	Test	Autism Score	RF_matage	M1	-0.0296181	-0.138604	0.0793677	0.00117389
	Test	Autism Score	RF_matsmoke	M1	0.411746	0.114224	0.709269	0.0231559
	Test	Delusions	PGS_ADHD	M1	0.0384606	-0.0780087	0.15493	0.00255771
	Test	Delusions	PGS_SCZ	M1	-0.0228168	-0.132391	0.0867577	0.00141182
	Test	Delusions	RF_birthweight	M1	-0.0416947	-0.162982	0.0795932	0.00256748
	Test	Delusions	RF_gestage	M1	-0.00564094	-0.123443	0.112161	0.000769776
	Test	Delusions	RF_matage	M1	0.0552325	-0.0641707	0.174636	0.003749
	Test	Delusions	RF_matsmoke	M1	-0.00314471	-0.345312	0.339022	0.00158034
	Test	Externalizing problems	PGS_ADHD	M1	0.0983741	0.0173078	0.17944	0.00884996
	Test	Externalizing problems	PGS_SCZ	M1	0.0451161	-0.0360852	0.126317	0.00194458
	Test	Externalizing problems	RF_birthweight	M1	-0.0326401	-0.120817	0.0555368	0.000958076
	Test	Externalizing problems	RF_gestage	M1	-0.10547	-0.194844	-0.0160963	0.00885752
	Test	Externalizing problems	RF_matage	M1	-0.0483945	-0.13777	0.0409813	0.00208188
	Test	Externalizing problems	RF_matsmoke	M1	0.190283	-0.0572567	0.437822	0.00464697
	Test	Hallucinations	PGS_ADHD	M1	0.0261815	-0.0164789	0.0688419	0.00616327
	Test	Hallucinations	PGS_SCZ	M1	-0.0201753	-0.062357	0.0220064	0.00429134
	Test	Hallucinations	RF_birthweight	M1	-0.0110596	-0.0589482	0.036829	0.00228327
	Test	Hallucinations	RF_gestage	M1	0.00363289	-0.0489515	0.0562173	0.00221362
	Test	Hallucinations	RF_matage	M1	-0.0358226	-0.0824413	0.0107961	0.00987204
	Test	Hallucinations	RF_matsmoke	M1	0.00842031	-0.122448	0.139288	0.00195027
	Test	Internalizing problems	PGS_ADHD	M1	0.0471931	-0.0320641	0.12645	0.0021032
	Test	Internalizing problems	PGS_SCZ	M1	0.0513669	-0.0257147	0.128449	0.00251473
	Test	Internalizing problems	RF_birthweight	M1	-0.0182712	-0.103281	0.0667381	0.000391853
	Test	Internalizing problems	RF_gestage	M1	-0.0481616	-0.134245	0.0379222	0.00192157
	Test	Internalizing problems	RF_matage	M1	-0.0528338	-0.138008	0.03234	0.00245609
	Test	Internalizing problems	RF_matsmoke	M1	0.145474	-0.0909537	0.381902	0.00283955
	Test	Total problems	PGS_ADHD	M1	0.0876017	0.00398411	0.171219	0.00706917
	Test	Total problems	PGS_SCZ	M1	0.0473515	-0.0340389	0.128742	0.00208131
	Test	Total problems	RF_birthweight	M1	-0.0349852	-0.124349	0.0543789	0.00105899
	Test	Total problems	RF_gestage	M1	-0.0985666	-0.189472	-0.00766116	0.00776262
	Test	Total problems	RF_matage	M1	-0.0466664	-0.136829	0.0434966	0.00190769
	Test	Total problems	RF_matsmoke	M1	0.17433	-0.0673866	0.416047	0.00381767
	Test	ADHD Score	MPS_ADHD	M2	0.0606617	-0.0436978	0.165021	0.00446177
	Test	ADHD Score	MPS_birthweight	M2	-0.0511294	-0.16288	0.0606213	0.0027268
	Test	ADHD Score	MPS_gestage	M2	-0.0538319	-0.186102	0.0784381	0.00286323
	Test	ADHD Score	MPS_matage	M2	-0.00883195	-0.117057	0.0993928	0.000647033
	Test	ADHD Score	MPS_matsmoke_r	M2	0.0461969	-0.0708571	0.163251	0.00247246
	Test	ADHD Score	MPS_SCZ	M2	0.0538809	-0.0501609	0.157923	0.00331043
	Test	Attention/Hyperactivity problems	MPS_ADHD	M2	0.0668784	-0.0121612	0.145918	0.00433241
	Test	Attention/Hyperactivity problems	MPS_birthweight	M2	-0.0366753	-0.121502	0.0481512	0.00105251
	Test	Attention/Hyperactivity problems	MPS_gestage	M2	-0.0688929	-0.165635	0.0278488	0.00308824
	Test	Attention/Hyperactivity problems	MPS_matage	M2	-0.02788	-0.109558	0.0537978	0.000718171
	Test	Attention/Hyperactivity problems	MPS_matsmoke_r	M2	0.0330232	-0.0549814	0.121028	0.000926214
	Test	Attention/Hyperactivity problems	MPS_SCZ	M2	0.0420508	-0.0372833	0.121385	0.00156362
	Test	Autism Score	MPS_ADHD	M2	0.123577	0.0240362	0.223119	0.0163913
	Test	Autism Score	MPS_birthweight	M2	-0.0416433	-0.154179	0.0708921	0.00187954
	Test	Autism Score	MPS_gestage	M2	0.00895212	-0.120731	0.138635	0.000645096
	Test	Autism Score	MPS_matage	M2	-0.0659908	-0.174038	0.042056	0.00463308
	Test	Autism Score	MPS_matsmoke_r	M2	0.0812934	-0.0341508	0.196738	0.00606288
	Test	Autism Score	MPS_SCZ	M2	0.06741	-0.0364781	0.171298	0.00482546
	Test	Delusions	MPS_ADHD	M2	0.0987983	-0.0115864	0.209183	0.0112809
	Test	Delusions	MPS_birthweight	M2	-0.0157381	-0.133534	0.102058	0.000879501
	Test	Delusions	MPS_gestage	M2	0.00263828	-0.133971	0.139248	0.00095199
	Test	Delusions	MPS_matage	M2	0.00380145	-0.112215	0.119818	0.000919535
	Test	Delusions	MPS_matsmoke_r	M2	0.0334338	-0.0957551	0.162623	0.00208189
	Test	Delusions	MPS_SCZ	M2	0.0244382	-0.0908312	0.139708	0.00149402
	Test	Externalizing problems	MPS_ADHD	M2	0.0946204	0.0127249	0.176516	0.00852907
	Test	Externalizing problems	MPS_birthweight	M2	-0.0180701	-0.108918	0.0727775	0.000333219
	Test	Externalizing problems	MPS_gestage	M2	-0.0290263	-0.130622	0.072569	0.000632881
	Test	Externalizing problems	MPS_matage	M2	-0.0469496	-0.131788	0.037889	0.00193438
	Test	Externalizing problems	MPS_matsmoke_r	M2	0.0230568	-0.0696737	0.115787	0.00053049
	Test	Externalizing problems	MPS_SCZ	M2	0.00967043	-0.0747948	0.0941357	0.000130421
	Test	Hallucinations	MPS_ADHD	M2	0.00953025	-0.03345	0.0525105	0.00196075
	Test	Hallucinations	MPS_birthweight	M2	0.00518684	-0.0436968	0.0540705	0.00164104
	Test	Hallucinations	MPS_gestage	M2	0.0181915	-0.0412008	0.0775838	0.00395202
	Test	Hallucinations	MPS_matage	M2	-0.0335938	-0.0775234	0.0103359	0.00898031
	Test	Hallucinations	MPS_matsmoke_r	M2	-0.0065559	-0.0526356	0.0395238	0.00132992
	Test	Hallucinations	MPS_SCZ	M2	-0.0195847	-0.0618717	0.0227022	0.003701
	Test	Internalizing problems	MPS_ADHD	M2	0.0515191	-0.0274981	0.130536	0.00260824
	Test	Internalizing problems	MPS_birthweight	M2	-0.00448144	-0.091236	0.0822731	0.000103595
	Test	Internalizing problems	MPS_gestage	M2	-0.00127869	-0.0984025	0.0958452	0.000113638
	Test	Internalizing problems	MPS_matage	M2	-0.0216242	-0.102752	0.0595036	0.000449324
	Test	Internalizing problems	MPS_matsmoke_r	M2	-0.00314356	-0.0922164	0.0859293	0.000155042
	Test	Internalizing problems	MPS_SCZ	M2	0.00929988	-0.0707683	0.089368	0.000115653
	Test	Total problems	MPS_ADHD	M2	0.0846716	-0.000245771	0.169589	0.00691142
	Test	Total problems	MPS_birthweight	M2	-0.0213485	-0.114003	0.071306	0.000422679
	Test	Total problems	MPS_gestage	M2	-0.0355487	-0.138391	0.0672935	0.000865591
	Test	Total problems	MPS_matage	M2	-0.0347925	-0.122053	0.0524679	0.00109112
	Test	Total problems	MPS_matsmoke_r	M2	0.0208866	-0.0724583	0.114231	0.00040248
	Test	Total problems	MPS_SCZ	M2	0.0166687	-0.0681384	0.101476	0.000228809
	Test	ADHD Score	PGS_ADHD	M3	0.0148066	-0.102912	0.132525	0.00511974	0.370799
	Test	ADHD Score	PGS_SCZ	M3	0.0318518	-0.0711627	0.134866	0.00464071	0.415572
	Test	ADHD Score	RF_birthweight	M3	-0.0110409	-0.135256	0.113174	0.00332826	0.475649
	Test	ADHD Score	RF_gestage	M3	-0.217487	-0.412611	-0.0223626	0.0185359	0.200271
	Test	ADHD Score	RF_matage	M3	0.0294893	-0.0859922	0.144971	0.00216955	0.807633
	Test	ADHD Score	RF_matsmoke	M3	-0.166744	-0.513789	0.1803	0.00609693	0.24669
	Test	Attention/Hyperactivity problems	PGS_ADHD	M3	0.0352307	-0.0534961	0.123957	0.00521086	0.245395
	Test	Attention/Hyperactivity problems	PGS_SCZ	M3	0.00983277	-0.0704889	0.0901544	0.00165654	0.324421
	Test	Attention/Hyperactivity problems	RF_birthweight	M3	-0.0236008	-0.120405	0.0732037	0.00152107	0.589437
	Test	Attention/Hyperactivity problems	RF_gestage	M3	-0.205763	-0.348354	-0.0631721	0.0151616	0.137727
	Test	Attention/Hyperactivity problems	RF_matage	M3	-0.0274047	-0.1138	0.0589907	0.00143322	0.555166
	Test	Attention/Hyperactivity problems	RF_matsmoke	M3	0.0188904	-0.247416	0.285197	0.00115381	0.547762
	Test	Autism Score	PGS_ADHD	M3	0.0242579	-0.0924161	0.140932	0.017194	0.0528839
	Test	Autism Score	PGS_SCZ	M3	0.0294808	-0.0754775	0.134439	0.00599404	0.279596
	Test	Autism Score	RF_birthweight	M3	-0.018587	-0.146503	0.109329	0.00267822	0.61176
	Test	Autism Score	RF_gestage	M3	-0.192339	-0.372497	-0.0121798	0.0124993	0.0809708
	Test	Autism Score	RF_matage	M3	-0.0193204	-0.130188	0.0915474	0.00536488	0.260782
	Test	Autism Score	RF_matsmoke	M3	0.412524	0.0695479	0.755501	0.0236759	0.994957
	Test	Delusions	PGS_ADHD	M3	-0.011933	-0.147665	0.123799	0.012673	0.112696
	Test	Delusions	PGS_SCZ	M3	-0.0315598	-0.148054	0.0849342	0.00346865	0.592614
	Test	Delusions	RF_birthweight	M3	-0.0442742	-0.183953	0.0954046	0.00338582	0.934708
	Test	Delusions	RF_gestage	M3	-0.0211008	-0.220863	0.178662	0.00188492	0.85436
	Test	Delusions	RF_matage	M3	0.0560696	-0.0654079	0.177547	0.00469116	0.932511
	Test	Delusions	RF_matsmoke	M3	-0.0607176	-0.446534	0.325099	0.0038561	0.537163
	Test	Externalizing problems	PGS_ADHD	M3	0.0680471	-0.0241664	0.160261	0.0117967	0.165369
	Test	Externalizing problems	PGS_SCZ	M3	0.0459647	-0.0382481	0.130178	0.00198955	0.939361
	Test	Externalizing problems	RF_birthweight	M3	-0.0312859	-0.13162	0.0690485	0.00105668	0.952692
	Test	Externalizing problems	RF_gestage	M3	-0.237023	-0.386135	-0.0879116	0.01656	0.0249776
	Test	Externalizing problems	RF_matage	M3	-0.0417693	-0.132096	0.0485569	0.00347001	0.331609
	Test	Externalizing problems	RF_matsmoke	M3	0.215308	-0.0692275	0.499843	0.00496061	0.703547
	Test	Hallucinations	PGS_ADHD	M3	0.0278724	-0.0205913	0.0763361	0.00747991	0.887173
	Test	Hallucinations	PGS_SCZ	M3	-0.0162298	-0.059522	0.0270623	0.00664991	0.495099
	Test	Hallucinations	RF_birthweight	M3	-0.0171915	-0.0711324	0.0367493	0.00464268	0.629214
	Test	Hallucinations	RF_gestage	M3	-0.0263001	-0.103787	0.0511867	0.0066745	0.348651
	Test	Hallucinations	RF_matage	M3	-0.0311216	-0.0783954	0.0161522	0.0166161	0.205485
	Test	Hallucinations	RF_matsmoke	M3	0.0226493	-0.124006	0.169305	0.00330503	0.671106
	Test	Internalizing problems	PGS_ADHD	M3	0.0288155	-0.0613961	0.119027	0.00326167	0.384584
	Test	Internalizing problems	PGS_SCZ	M3	0.0528169	-0.026918	0.132552	0.00256014	0.890418
	Test	Internalizing problems	RF_birthweight	M3	-0.0207918	-0.117812	0.0762284	0.000520376	0.908206
	Test	Internalizing problems	RF_gestage	M3	-0.132237	-0.274974	0.0105007	0.00511143	0.132917
	Test	Internalizing problems	RF_matage	M3	-0.0505978	-0.136909	0.0357137	0.00265279	0.732235
	Test	Internalizing problems	RF_matsmoke	M3	0.199657	-0.0712366	0.470551	0.00399843	0.38754
	Test	Total problems	PGS_ADHD	M3	0.0603382	-0.0349853	0.155662	0.00951525	0.230747
	Test	Total problems	PGS_SCZ	M3	0.0463926	-0.0383286	0.131114	0.00207315	0.931835
	Test	Total problems	RF_birthweight	M3	-0.032379	-0.134228	0.0694699	0.00116334	0.911021
	Test	Total problems	RF_gestage	M3	-0.20463	-0.355104	-0.0541573	0.0127486	0.0716015
	Test	Total problems	RF_matage	M3	-0.0420488	-0.133501	0.0494038	0.00261696	0.512083
	Test	Total problems	RF_matsmoke	M3	0.197546	-0.080733	0.475826	0.00405404	0.725666
	Test	ADHD Score	MPS_ADHD	M3	0.0537522	-0.0642978	0.171802	0.00511974
	Test	ADHD Score	MPS_birthweight	M3	-0.0458066	-0.172014	0.080401	0.00332826
	Test	ADHD Score	MPS_gestage	M3	0.14143	-0.0755488	0.358409	0.0185359
	Test	ADHD Score	MPS_matage	M3	-0.0134925	-0.122455	0.0954705	0.00216955
	Test	ADHD Score	MPS_matsmoke_r	M3	0.079155	-0.0551073	0.213417	0.00609693
	Test	ADHD Score	MPS_SCZ	M3	0.0449496	-0.0635484	0.153448	0.00464071
	Test	Attention/Hyperactivity problems	MPS_ADHD	M3	0.0503757	-0.0389408	0.139692	0.00521086
	Test	Attention/Hyperactivity problems	MPS_birthweight	M3	-0.025291	-0.121979	0.0713975	0.00152107
	Test	Attention/Hyperactivity problems	MPS_gestage	M3	0.115791	-0.0447509	0.276333	0.0151616
	Test	Attention/Hyperactivity problems	MPS_matage	M3	-0.0235482	-0.105868	0.0587718	0.00143322
	Test	Attention/Hyperactivity problems	MPS_matsmoke_r	M3	0.0293088	-0.0711795	0.129797	0.00115381
	Test	Attention/Hyperactivity problems	MPS_SCZ	M3	0.0392919	-0.0430712	0.121655	0.00165654
	Test	Autism Score	MPS_ADHD	M3	0.112188	-0.00145029	0.225827	0.017194
	Test	Autism Score	MPS_birthweight	M3	-0.0326786	-0.159224	0.0938671	0.00267822
	Test	Autism Score	MPS_gestage	M3	0.181479	-0.02253	0.385489	0.0124993
	Test	Autism Score	MPS_matage	M3	-0.0629875	-0.173033	0.0470585	0.00536488
	Test	Autism Score	MPS_matsmoke_r	M3	-0.000426034	-0.132985	0.132133	0.0236759
	Test	Autism Score	MPS_SCZ	M3	0.0591294	-0.0482808	0.166539	0.00599404
	Test	Delusions	MPS_ADHD	M3	0.10437	-0.0249072	0.233647	0.012673
	Test	Delusions	MPS_birthweight	M3	0.00565625	-0.130197	0.14151	0.00338582
	Test	Delusions	MPS_gestage	M3	0.0215832	-0.209904	0.25307	0.00188492
	Test	Delusions	MPS_matage	M3	-0.00507366	-0.122998	0.112851	0.00469116
	Test	Delusions	MPS_matsmoke_r	M3	0.0455042	-0.0996175	0.190626	0.0038561
	Test	Delusions	MPS_SCZ	M3	0.0332876	-0.0891834	0.155758	0.00346865
	Test	Externalizing problems	MPS_ADHD	M3	0.0627461	-0.0303835	0.155876	0.0117967
	Test	Externalizing problems	MPS_birthweight	M3	-0.0029778	-0.106309	0.100353	0.00105668
	Test	Externalizing problems	MPS_gestage	M3	0.183718	0.015167	0.352269	0.01656
	Test	Externalizing problems	MPS_matage	M3	-0.0403406	-0.126065	0.0453837	0.00347001
	Test	Externalizing problems	MPS_matsmoke_r	M3	-0.0196297	-0.125802	0.0865422	0.00496061
	Test	Externalizing problems	MPS_SCZ	M3	-0.00322734	-0.090713	0.0842584	0.00198955
	Test	Hallucinations	MPS_ADHD	M3	-0.00351156	-0.0522639	0.0452408	0.00747991
	Test	Hallucinations	MPS_birthweight	M3	0.0134876	-0.0415525	0.0685276	0.00464268
	Test	Hallucinations	MPS_gestage	M3	0.041801	-0.0459846	0.129587	0.0066745
	Test	Hallucinations	MPS_matage	M3	-0.0286784	-0.0732225	0.0158657	0.0166161
	Test	Hallucinations	MPS_matsmoke_r	M3	-0.0110634	-0.0623173	0.0401905	0.00330503
	Test	Hallucinations	MPS_SCZ	M3	-0.0150361	-0.0583925	0.0283202	0.00664991
	Test	Internalizing problems	MPS_ADHD	M3	0.0380217	-0.0519498	0.127993	0.00326167
	Test	Internalizing problems	MPS_birthweight	M3	0.0055484	-0.0934559	0.104553	0.000520376
	Test	Internalizing problems	MPS_gestage	M3	0.117413	-0.0434226	0.278248	0.00511143
	Test	Internalizing problems	MPS_matage	M3	-0.0136201	-0.0957029	0.0684628	0.00265279
	Test	Internalizing problems	MPS_matsmoke_r	M3	-0.0427268	-0.144437	0.0589838	0.00399843
	Test	Internalizing problems	MPS_SCZ	M3	-0.0055193	-0.088187	0.0771484	0.00256014
	Test	Total problems	MPS_ADHD	M3	0.0564082	-0.0403682	0.153185	0.00951525
	Test	Total problems	MPS_birthweight	M3	-0.00572904	-0.111273	0.0998154	0.00116334
	Test	Total problems	MPS_gestage	M3	0.148121	-0.0213399	0.317582	0.0127486
	Test	Total problems	MPS_matage	M3	-0.0281397	-0.116612	0.060333	0.00261696
	Test	Total problems	MPS_matsmoke_r	M3	-0.0182617	-0.125512	0.088988	0.00405404
	Test	Total problems	MPS_SCZ	M3	0.00365139	-0.0845085	0.0918113	0.00207315
	Train	ADHD Score	PGS_ADHD	M1	0.116162	0.06644	0.165885	0.0138357
	Train	ADHD Score	PGS_SCZ	M1	0.0781844	0.02859	0.127779	0.00639249
	Train	ADHD Score	RF_birthweight	M1	-0.0400454	-0.0928445	0.0127538	0.00166341
	Train	ADHD Score	RF_gestage	M1	-0.0493578	-0.102725	0.00400955	0.00233691
	Train	ADHD Score	RF_matage	M1	-0.00337454	-0.057332	0.0505829	0.000172546
	Train	ADHD Score	RF_matsmoke	M1	0.0640147	-0.0842728	0.212302	0.000690538
	Train	Attention/Hyperactivity problems	PGS_ADHD	M1	0.103296	0.0651368	0.141456	0.0104102
	Train	Attention/Hyperactivity problems	PGS_SCZ	M1	0.0476664	0.00943552	0.0858972	0.00226078
	Train	Attention/Hyperactivity problems	RF_birthweight	M1	-0.0448143	-0.0847789	-0.00484968	0.00186321
	Train	Attention/Hyperactivity problems	RF_gestage	M1	-0.0291782	-0.0701505	0.0117941	0.000772021
	Train	Attention/Hyperactivity problems	RF_matage	M1	-0.0400702	-0.0798795	-0.000260801	0.00149099
	Train	Attention/Hyperactivity problems	RF_matsmoke	M1	0.0873192	-0.0245328	0.199171	0.000981147
	Train	Autism Score	PGS_ADHD	M1	0.0269035	-0.0230081	0.0768151	0.000840559
	Train	Autism Score	PGS_SCZ	M1	0.0344074	-0.015542	0.0843568	0.00132726
	Train	Autism Score	RF_birthweight	M1	-0.0604078	-0.11239	-0.00842544	0.00360489
	Train	Autism Score	RF_gestage	M1	-0.0567802	-0.109797	-0.00376286	0.00304994
	Train	Autism Score	RF_matage	M1	-0.0307571	-0.0853208	0.0238066	0.00106024
	Train	Autism Score	RF_matsmoke	M1	0.0899937	-0.0576056	0.237593	0.00118303
	Train	Delusions	PGS_ADHD	M1	4.20264e-05	-0.051767	0.0518511	0.000128459
	Train	Delusions	PGS_SCZ	M1	-0.0151841	-0.0697615	0.0393932	0.000444475
	Train	Delusions	RF_birthweight	M1	0.00826378	-0.0488739	0.0654014	0.000283459
	Train	Delusions	RF_gestage	M1	-0.000706116	-0.0589491	0.0575369	0.000216387
	Train	Delusions	RF_matage	M1	0.00151771	-0.0581089	0.0611443	0.000296692
	Train	Delusions	RF_matsmoke	M1	0.00483451	-0.146741	0.15641	0.000186295
	Train	Externalizing problems	PGS_ADHD	M1	0.0983632	0.058531	0.138195	0.00944531
	Train	Externalizing problems	PGS_SCZ	M1	0.054252	0.0148123	0.0936916	0.00291449
	Train	Externalizing problems	RF_birthweight	M1	0.0145729	-0.0272916	0.0564375	0.000230361
	Train	Externalizing problems	RF_gestage	M1	-0.0122886	-0.0542809	0.0297037	0.000151424
	Train	Externalizing problems	RF_matage	M1	-0.0385372	-0.0806853	0.00361092	0.00139692
	Train	Externalizing problems	RF_matsmoke	M1	0.0858938	-0.0332061	0.204994	0.000972274
	Train	Hallucinations	PGS_ADHD	M1	0.0139392	-0.00400598	0.0318843	0.00191679
	Train	Hallucinations	PGS_SCZ	M1	0.00611679	-0.0129364	0.0251699	0.000612231
	Train	Hallucinations	RF_birthweight	M1	0.00918612	-0.0111893	0.0295616	0.00103724
	Train	Hallucinations	RF_gestage	M1	-0.000726869	-0.0215306	0.0200769	0.000336068
	Train	Hallucinations	RF_matage	M1	-0.0265737	-0.0469293	-0.00621803	0.00616516
	Train	Hallucinations	RF_matsmoke	M1	0.0326046	-0.0214861	0.0866953	0.00144043
	Train	Internalizing problems	PGS_ADHD	M1	0.0423838	0.00360837	0.0811592	0.00177047
	Train	Internalizing problems	PGS_SCZ	M1	0.051734	0.0131935	0.0902745	0.00265458
	Train	Internalizing problems	RF_birthweight	M1	0.00970351	-0.0312351	0.0506422	0.00012401
	Train	Internalizing problems	RF_gestage	M1	0.00082162	-0.0400147	0.0416579	1.88451e-05
	Train	Internalizing problems	RF_matage	M1	-0.0267823	-0.0672728	0.0137081	0.000683829
	Train	Internalizing problems	RF_matsmoke	M1	0.0957169	-0.0195919	0.211026	0.001184
	Train	Total problems	PGS_ADHD	M1	0.0971271	0.0566909	0.137563	0.00926065
	Train	Total problems	PGS_SCZ	M1	0.0604015	0.0198257	0.100977	0.0036339
	Train	Total problems	RF_birthweight	M1	-0.000814008	-0.0435476	0.0419196	3.37673e-05
	Train	Total problems	RF_gestage	M1	-0.0100205	-0.0530146	0.0329735	0.000106239
	Train	Total problems	RF_matage	M1	-0.0391968	-0.0817851	0.00339142	0.00144099
	Train	Total problems	RF_matsmoke	M1	0.11422	-0.00493671	0.233377	0.00165567
	Train	ADHD Score	MPS_ADHD	M2	0.116252	0.0666949	0.165809	0.0138558
	Train	ADHD Score	MPS_birthweight	M2	-0.0386745	-0.0916039	0.0142549	0.00155633
	Train	ADHD Score	MPS_gestage	M2	-0.0496628	-0.108369	0.00904333	0.00196691
	Train	ADHD Score	MPS_matage	M2	-0.0258327	-0.0802217	0.0285562	0.000770737
	Train	ADHD Score	MPS_matsmoke_r	M2	0.0269224	-0.0295023	0.083347	0.000726978
	Train	ADHD Score	MPS_SCZ	M2	0.00567256	-0.0447768	0.0561219	0.000137286
	Train	Attention/Hyperactivity problems	MPS_ADHD	M2	0.101132	0.0630053	0.139259	0.009983
	Train	Attention/Hyperactivity problems	MPS_birthweight	M2	-0.0435344	-0.0835929	-0.00347582	0.00175456
	Train	Attention/Hyperactivity problems	MPS_gestage	M2	-0.0433061	-0.0881508	0.00153861	0.00137061
	Train	Attention/Hyperactivity problems	MPS_matage	M2	-0.0382118	-0.0789639	0.00254036	0.00133241
	Train	Attention/Hyperactivity problems	MPS_matsmoke_r	M2	0.00964752	-0.0338431	0.0531382	0.000115579
	Train	Attention/Hyperactivity problems	MPS_SCZ	M2	-0.00143876	-0.0403686	0.0374911	3.04658e-05
	Train	Autism Score	MPS_ADHD	M2	0.0267543	-0.0233322	0.0768408	0.000838315
	Train	Autism Score	MPS_birthweight	M2	-0.0577805	-0.109868	-0.00569252	0.00329622
	Train	Autism Score	MPS_gestage	M2	-0.055619	-0.113438	0.0021995	0.00242609
	Train	Autism Score	MPS_matage	M2	-0.00887209	-0.0616489	0.0439047	0.000184347
	Train	Autism Score	MPS_matsmoke_r	M2	0.02061	-0.0371069	0.0783269	0.000503979
	Train	Autism Score	MPS_SCZ	M2	-0.00477467	-0.0554631	0.0459137	0.000135177
	Train	Delusions	MPS_ADHD	M2	-0.000261133	-0.0518482	0.0513259	0.000123474
	Train	Delusions	MPS_birthweight	M2	0.0121332	-0.045455	0.0697215	0.000366849
	Train	Delusions	MPS_gestage	M2	-0.0179956	-0.0810558	0.0450647	0.000429968
	Train	Delusions	MPS_matage	M2	-0.00355511	-0.061326	0.0542158	0.00022864
	Train	Delusions	MPS_matsmoke_r	M2	-0.0491365	-0.10884	0.0105675	0.0021369
	Train	Delusions	MPS_SCZ	M2	-0.00710306	-0.0613712	0.0471651	0.000230827
	Train	Externalizing problems	MPS_ADHD	M2	0.095192	0.0553215	0.135063	0.00885165
	Train	Externalizing problems	MPS_birthweight	M2	0.0144284	-0.0276651	0.0565219	0.00022894
	Train	Externalizing problems	MPS_gestage	M2	-0.00173596	-0.0483706	0.0448987	2.83057e-05
	Train	Externalizing problems	MPS_matage	M2	-0.0607865	-0.103377	-0.0181958	0.00332564
	Train	Externalizing problems	MPS_matsmoke_r	M2	0.00411744	-0.0405541	0.048789	4.62625e-05
	Train	Externalizing problems	MPS_SCZ	M2	-0.0086996	-0.0486969	0.0312977	9.14729e-05
	Train	Hallucinations	MPS_ADHD	M2	0.0140801	-0.00391082	0.032071	0.00195654
	Train	Hallucinations	MPS_birthweight	M2	0.0085613	-0.0117399	0.0288625	0.000934762
	Train	Hallucinations	MPS_gestage	M2	0.00280883	-0.0197696	0.0253873	0.000365367
	Train	Hallucinations	MPS_matage	M2	-0.00994067	-0.0292391	0.00935771	0.00101988
	Train	Hallucinations	MPS_matsmoke_r	M2	-0.0100336	-0.0300625	0.00999536	0.000940444
	Train	Hallucinations	MPS_SCZ	M2	0.00874298	-0.00975482	0.0272408	0.000879327
	Train	Internalizing problems	MPS_ADHD	M2	0.0437694	0.00478818	0.0827507	0.00189148
	Train	Internalizing problems	MPS_birthweight	M2	0.0138074	-0.027232	0.0548467	0.000212115
	Train	Internalizing problems	MPS_gestage	M2	0.00625794	-0.0389293	0.0514452	4.95761e-05
	Train	Internalizing problems	MPS_matage	M2	-0.0471577	-0.0887693	-0.005546	0.00201819
	Train	Internalizing problems	MPS_matsmoke_r	M2	0.0128044	-0.0312443	0.0568531	0.000171561
	Train	Internalizing problems	MPS_SCZ	M2	-0.0142172	-0.0533722	0.0249379	0.000215525
	Train	Total problems	MPS_ADHD	M2	0.0958764	0.055292	0.136461	0.00903108
	Train	Total problems	MPS_birthweight	M2	0.00121461	-0.0417035	0.0441327	3.67563e-05
	Train	Total problems	MPS_gestage	M2	-0.00477586	-0.0525412	0.0429895	4.16723e-05
	Train	Total problems	MPS_matage	M2	-0.0625002	-0.105894	-0.0191068	0.00353078
	Train	Total problems	MPS_matsmoke_r	M2	0.0115222	-0.0344074	0.0574518	0.000141526
	Train	Total problems	MPS_SCZ	M2	-0.0135484	-0.0546188	0.027522	0.000196713
	Train	ADHD Score	PGS_ADHD	M3	0.0558042	-0.21479	0.326398	0.0141644
	Train	ADHD Score	PGS_SCZ	M3	0.0951173	0.0390835	0.151151	0.00765217
	Train	ADHD Score	RF_birthweight	M3	-0.106082	-0.57707	0.364906	0.00208228
	Train	ADHD Score	RF_gestage	M3	-0.0365042	-0.120961	0.0479528	0.0025101
	Train	ADHD Score	RF_matage	M3	0.0135451	-0.0480136	0.0751038	0.0010294
	Train	ADHD Score	RF_matsmoke	M3	0.038289	-0.137391	0.213969	0.00103998
	Train	Attention/Hyperactivity problems	PGS_ADHD	M3	0.107411	-0.0989937	0.313816	0.0104735
	Train	Attention/Hyperactivity problems	PGS_SCZ	M3	0.0607203	0.0180759	0.103365	0.00293728
	Train	Attention/Hyperactivity problems	RF_birthweight	M3	-0.103458	-0.419433	0.212517	0.00196069
	Train	Attention/Hyperactivity problems	RF_gestage	M3	0.00475016	-0.0612196	0.0707199	0.00140285
	Train	Attention/Hyperactivity problems	RF_matage	M3	-0.0280329	-0.0742528	0.0181869	0.00187613
	Train	Attention/Hyperactivity problems	RF_matsmoke	M3	0.103209	-0.0283511	0.234768	0.00110041
	Train	Autism Score	PGS_ADHD	M3	0.0172841	-0.274417	0.308986	0.00113861
	Train	Autism Score	PGS_SCZ	M3	0.045935	-0.00979664	0.101667	0.00196727
	Train	Autism Score	RF_birthweight	M3	-0.193623	-0.605195	0.217948	0.0040336
	Train	Autism Score	RF_gestage	M3	-0.0448533	-0.130357	0.0406505	0.00321751
	Train	Autism Score	RF_matage	M3	-0.0358261	-0.0985168	0.0268647	0.00121686
	Train	Autism Score	RF_matsmoke	M3	0.0861886	-0.0844075	0.256785	0.0013198
	Train	Delusions	PGS_ADHD	M3	0.00784642	-0.28343	0.299123	0.00038737
	Train	Delusions	PGS_SCZ	M3	-0.0150967	-0.0763798	0.0461864	0.000633124
	Train	Delusions	RF_birthweight	M3	-0.225901	-0.673787	0.221984	0.00139708
	Train	Delusions	RF_gestage	M3	0.0320807	-0.0613856	0.125547	0.000980301
	Train	Delusions	RF_matage	M3	0.00458311	-0.0631541	0.0723203	0.00049054
	Train	Delusions	RF_matsmoke	M3	0.0985721	-0.0824442	0.279588	0.00321013
	Train	Externalizing problems	PGS_ADHD	M3	0.130913	-0.0797009	0.341528	0.00953575
	Train	Externalizing problems	PGS_SCZ	M3	0.0730682	0.0287946	0.117342	0.00428891
	Train	Externalizing problems	RF_birthweight	M3	0.0174077	-0.317782	0.352597	0.000295073
	Train	Externalizing problems	RF_gestage	M3	-0.0291615	-0.097453	0.0391299	0.000329343
	Train	Externalizing problems	RF_matage	M3	-0.0100381	-0.0587899	0.0387138	0.00342492
	Train	Externalizing problems	RF_matsmoke	M3	0.111528	-0.0288981	0.251954	0.00121173
	Train	Hallucinations	PGS_ADHD	M3	0.00335221	-0.0965054	0.10321	0.00227769
	Train	Hallucinations	PGS_SCZ	M3	0.00279106	-0.0179834	0.0235656	0.00117798
	Train	Hallucinations	RF_birthweight	M3	0.0428743	-0.117196	0.202945	0.00154512
	Train	Hallucinations	RF_gestage	M3	-0.00722236	-0.0385788	0.0241341	0.000734443
	Train	Hallucinations	RF_matage	M3	-0.0294366	-0.0530087	-0.00586447	0.0065562
	Train	Hallucinations	RF_matsmoke	M3	0.0640705	0.00109396	0.127047	0.00447842
	Train	Internalizing problems	PGS_ADHD	M3	-0.0145464	-0.219801	0.190709	0.00194533
	Train	Internalizing problems	PGS_SCZ	M3	0.0729963	0.0298884	0.116104	0.00440465
	Train	Internalizing problems	RF_birthweight	M3	-0.239255	-0.565998	0.0874874	0.00113823
	Train	Internalizing problems	RF_gestage	M3	-0.00964844	-0.0761735	0.0568766	0.000100283
	Train	Internalizing problems	RF_matage	M3	-0.00351712	-0.0503441	0.0433099	0.00204685
	Train	Internalizing problems	RF_matsmoke	M3	0.109005	-0.0266913	0.2447	0.00127808
	Train	Total problems	PGS_ADHD	M3	0.0807749	-0.132734	0.294284	0.00931435
	Train	Total problems	PGS_SCZ	M3	0.0835159	0.0382809	0.128751	0.00570661
	Train	Total problems	RF_birthweight	M3	-0.121658	-0.458836	0.215521	0.000308558
	Train	Total problems	RF_gestage	M3	-0.017434	-0.0871133	0.0522453	0.000158486
	Train	Total problems	RF_matage	M3	-0.00973595	-0.0590749	0.039603	0.00361601
	Train	Total problems	RF_matsmoke	M3	0.137094	-0.00362519	0.277813	0.00185699
	Train	ADHD Score	MPS_ADHD	M4	0.0615287	-0.208246	0.331304	0.0141644
	Train	ADHD Score	MPS_birthweight	M4	0.0667131	-0.405336	0.538763	0.00208228
	Train	ADHD Score	MPS_gestage	M4	-0.0179676	-0.110856	0.0749203	0.0025101
	Train	ADHD Score	MPS_matage	M4	-0.032964	-0.0950131	0.0290851	0.0010294
	Train	ADHD Score	MPS_matsmoke_r	M4	0.0190055	-0.0478017	0.0858126	0.00103998
	Train	ADHD Score	MPS_SCZ	M4	-0.0379454	-0.0947925	0.0189017	0.00765217
	Train	Attention/Hyperactivity problems	MPS_ADHD	M4	-0.00419606	-0.210395	0.202002	0.0104735
	Train	Attention/Hyperactivity problems	MPS_birthweight	M4	0.0592377	-0.257453	0.375929	0.00196069
	Train	Attention/Hyperactivity problems	MPS_gestage	M4	-0.0474307	-0.119659	0.024798	0.00140285
	Train	Attention/Hyperactivity problems	MPS_matage	M4	-0.0234394	-0.0707581	0.0238792	0.00187613
	Train	Attention/Hyperactivity problems	MPS_matsmoke_r	M4	-0.0117728	-0.0629041	0.0393586	0.00110041
	Train	Attention/Hyperactivity problems	MPS_SCZ	M4	-0.02927	-0.0726239	0.0140839	0.00293728
	Train	Autism Score	MPS_ADHD	M4	0.0098054	-0.282681	0.302292	0.00113861
	Train	Autism Score	MPS_birthweight	M4	0.134571	-0.277779	0.546921	0.0040336
	Train	Autism Score	MPS_gestage	M4	-0.0166729	-0.10988	0.0765346	0.00321751
	Train	Autism Score	MPS_matage	M4	0.00991556	-0.0506025	0.0704337	0.00121686
	Train	Autism Score	MPS_matsmoke_r	M4	0.0028515	-0.0638661	0.0695691	0.0013198
	Train	Autism Score	MPS_SCZ	M4	-0.0258339	-0.0823608	0.030693	0.00196727
	Train	Delusions	MPS_ADHD	M4	-0.00795403	-0.298172	0.282264	0.00038737
	Train	Delusions	MPS_birthweight	M4	0.23654	-0.214838	0.687918	0.00139708
	Train	Delusions	MPS_gestage	M4	-0.0458518	-0.147018	0.0553146	0.000980301
	Train	Delusions	MPS_matage	M4	-0.00597072	-0.0714151	0.0594737	0.00049054
	Train	Delusions	MPS_matsmoke_r	M4	-0.0695856	-0.141017	0.0018454	0.00321013
	Train	Delusions	MPS_SCZ	M4	-0.000195358	-0.0611338	0.0607431	0.000633124
	Train	Externalizing problems	MPS_ADHD	M4	-0.0331824	-0.243902	0.177537	0.00953575
	Train	Externalizing problems	MPS_birthweight	M4	-0.00286292	-0.339814	0.334088	0.000295073
	Train	Externalizing problems	MPS_gestage	M4	0.0235872	-0.052246	0.0994203	0.000329343
	Train	Externalizing problems	MPS_matage	M4	-0.0554968	-0.104825	-0.00616868	0.00342492
	Train	Externalizing problems	MPS_matsmoke_r	M4	-0.0190202	-0.0716337	0.0335932	0.00121173
	Train	Externalizing problems	MPS_SCZ	M4	-0.0421904	-0.0870014	0.00262061	0.00428891
	Train	Hallucinations	MPS_ADHD	M4	0.0107923	-0.0892847	0.110869	0.00227769
	Train	Hallucinations	MPS_birthweight	M4	-0.0340308	-0.193531	0.125469	0.00154512
	Train	Hallucinations	MPS_gestage	M4	0.00908005	-0.0248693	0.0430294	0.000734443
	Train	Hallucinations	MPS_matage	M4	0.00557334	-0.016702	0.0278487	0.0065562
	Train	Hallucinations	MPS_matsmoke_r	M4	-0.0233288	-0.0466917	3.42113e-05	0.00447842
	Train	Hallucinations	MPS_SCZ	M4	0.00747039	-0.0126532	0.027594	0.00117798
	Train	Internalizing problems	MPS_ADHD	M4	0.0580333	-0.148268	0.264335	0.00194533
	Train	Internalizing problems	MPS_birthweight	M4	0.251473	-0.0760877	0.579035	0.00113823
	Train	Internalizing problems	MPS_gestage	M4	0.0146365	-0.0589768	0.0882498	0.000100283
	Train	Internalizing problems	MPS_matage	M4	-0.0453043	-0.0934908	0.00288221	0.00204685
	Train	Internalizing problems	MPS_matsmoke_r	M4	-0.00983041	-0.0616077	0.0419468	0.00127808
	Train	Internalizing problems	MPS_SCZ	M4	-0.047675	-0.0913928	-0.00395721	0.00440465
	Train	Total problems	MPS_ADHD	M4	0.0166678	-0.197561	0.230897	0.00931435
	Train	Total problems	MPS_birthweight	M4	0.122066	-0.216547	0.460678	0.000308558
	Train	Total problems	MPS_gestage	M4	0.0103636	-0.067048	0.0877752	0.000158486
	Train	Total problems	MPS_matage	M4	-0.0573694	-0.107716	-0.00702239	0.00361601
	Train	Total problems	MPS_matsmoke_r	M4	-0.0169396	-0.0711147	0.0372355	0.00185699
	Train	Total problems	MPS_SCZ	M4	-0.051828	-0.0975087	-0.00614724	0.00570661
	Covariates: child sex, maternal education, ancestry (first 4 PCs), technical variables (batch) and cell type proportions (excluding granulocytes)

### Sheet: S12.Combined_models
	Table S11. Combined models. Results from models examining the joint modelingof the six risk factors and/or their corresponding six methylation profile scores (MPS). Model 1 (M1) estimates represent the mutually adjusted associations between the six risk factors and the outcome. Model 2 (M2) estimates represent the mutually adjusted associations between the six risk factors- MPSs and the outcome. Model 3 (M3) includes both the risk factor and its corresponding MPS simultaneously. The p-value represents the nested model comparison between the full model (M3) vs the simpler model (M1). Analyses were conducted using imputed datasets. All continuous variables were standardized to facilitate comparison of effect estimates across variables.
	DATASET	OUTCOME	PREDICTOR	MODEL	ESTIMATE	CI LOWER	CI UPPER	PARTIAL R2	PVAL M3vsM1
	Validation	ADHD Score	PGS_ADHD	M1	0.152005	0.0748262	0.229183	0.0334783
	Validation	ADHD Score	PGS_SCZ	M1	-0.0163368	-0.094712	0.0620383
	Validation	ADHD Score	RF_birthweight	M1	-0.0381091	-0.123223	0.0470046
	Validation	ADHD Score	RF_gestage	M1	0.0337782	-0.0519483	0.119505
	Validation	ADHD Score	RF_matage	M1	0.0232201	-0.0576572	0.104097
	Validation	ADHD Score	RF_matsmoke	M1	0.242945	-0.00590979	0.4918
	Validation	Attention/Hyperactivity problems	PGS_ADHD	M1	0.081797	0.016148	0.147446	0.0126671
	Validation	Attention/Hyperactivity problems	PGS_SCZ	M1	0.0156644	-0.0500065	0.0813352
	Validation	Attention/Hyperactivity problems	RF_birthweight	M1	0.0264282	-0.0457639	0.0986202
	Validation	Attention/Hyperactivity problems	RF_gestage	M1	-0.0506241	-0.122803	0.0215549
	Validation	Attention/Hyperactivity problems	RF_matage	M1	0.00394275	-0.0653383	0.0732238
	Validation	Attention/Hyperactivity problems	RF_matsmoke	M1	0.222829	0.00613759	0.439521
	Validation	Autism Score	PGS_ADHD	M1	0.0713146	-0.00627587	0.148905	0.0156715
	Validation	Autism Score	PGS_SCZ	M1	0.074258	-0.00383617	0.152352
	Validation	Autism Score	RF_birthweight	M1	-0.0333763	-0.118746	0.0519932
	Validation	Autism Score	RF_gestage	M1	0.0517036	-0.0348123	0.13822
	Validation	Autism Score	RF_matage	M1	-0.0242713	-0.106377	0.0578346
	Validation	Autism Score	RF_matsmoke	M1	-0.00237784	-0.246028	0.241272
	Validation	Delusions	PGS_ADHD	M1	0.0562004	-0.0345147	0.146916	0.010391
	Validation	Delusions	PGS_SCZ	M1	0.00908488	-0.0819848	0.100155
	Validation	Delusions	RF_birthweight	M1	0.0386292	-0.0623876	0.139646
	Validation	Delusions	RF_gestage	M1	-0.0335537	-0.130061	0.062954
	Validation	Delusions	RF_matage	M1	0.00811936	-0.0900307	0.106269
	Validation	Delusions	RF_matsmoke	M1	0.132461	-0.151489	0.416412
	Validation	Externalizing problems	PGS_ADHD	M1	0.0812651	0.0156435	0.146887	0.018117
	Validation	Externalizing problems	PGS_SCZ	M1	0.0353672	-0.0301351	0.10087
	Validation	Externalizing problems	RF_birthweight	M1	0.0139745	-0.0581908	0.0861399
	Validation	Externalizing problems	RF_gestage	M1	-0.0471328	-0.119324	0.0250587
	Validation	Externalizing problems	RF_matage	M1	-0.0146893	-0.0841152	0.0547365
	Validation	Externalizing problems	RF_matsmoke	M1	0.261009	0.0453884	0.47663
	Validation	Hallucinations	PGS_ADHD	M1	0.0105288	-0.0737565	0.094814	0.010724
	Validation	Hallucinations	PGS_SCZ	M1	0.021115	-0.0645736	0.106804
	Validation	Hallucinations	RF_birthweight	M1	0.0266243	-0.0658144	0.119063
	Validation	Hallucinations	RF_gestage	M1	-0.00312888	-0.0952958	0.0890381
	Validation	Hallucinations	RF_matage	M1	-0.0575084	-0.147918	0.0329011
	Validation	Hallucinations	RF_matsmoke	M1	0.154634	-0.11525	0.424517
	Validation	Internalizing problems	PGS_ADHD	M1	-0.000311624	-0.0618037	0.0611805	0.00657088
	Validation	Internalizing problems	PGS_SCZ	M1	0.036065	-0.0255884	0.0977184
	Validation	Internalizing problems	RF_birthweight	M1	-0.047922	-0.115735	0.0198913
	Validation	Internalizing problems	RF_gestage	M1	-0.0305481	-0.0987458	0.0376496
	Validation	Internalizing problems	RF_matage	M1	-0.0215718	-0.0865758	0.0434322
	Validation	Internalizing problems	RF_matsmoke	M1	0.0752019	-0.120007	0.27041
	Validation	Total problems	PGS_ADHD	M1	0.055412	-0.00932558	0.12015	0.0152413
	Validation	Total problems	PGS_SCZ	M1	0.0433151	-0.0220056	0.108636
	Validation	Total problems	RF_birthweight	M1	-0.0152664	-0.0869789	0.0564462
	Validation	Total problems	RF_gestage	M1	-0.0497439	-0.121485	0.0219976
	Validation	Total problems	RF_matage	M1	-0.0225998	-0.0914062	0.0462066
	Validation	Total problems	RF_matsmoke	M1	0.224073	0.0124617	0.435684
	Validation	ADHD Score	MPS_ADHD	M2	0.0601675	-0.0225521	0.142887	0.0195495
	Validation	ADHD Score	MPS_birthweight	M2	0.00545939	-0.0794872	0.090406
	Validation	ADHD Score	MPS_gestage	M2	0.0436492	-0.0461501	0.133448
	Validation	ADHD Score	MPS_matage	M2	-0.0211725	-0.105138	0.0627926
	Validation	ADHD Score	MPS_matsmoke_r	M2	0.0477593	-0.0325379	0.128057
	Validation	ADHD Score	MPS_SCZ	M2	-0.0439987	-0.161022	0.0730241
	Validation	Attention/Hyperactivity problems	MPS_ADHD	M2	0.0347216	-0.0340265	0.10347	0.0199035
	Validation	Attention/Hyperactivity problems	MPS_birthweight	M2	0.0299498	-0.0401681	0.100068
	Validation	Attention/Hyperactivity problems	MPS_gestage	M2	-0.0243847	-0.0980376	0.0492682
	Validation	Attention/Hyperactivity problems	MPS_matage	M2	-0.0166031	-0.0862027	0.0529965
	Validation	Attention/Hyperactivity problems	MPS_matsmoke_r	M2	0.0743628	0.00762428	0.141101
	Validation	Attention/Hyperactivity problems	MPS_SCZ	M2	-0.0623705	-0.159322	0.0345814
	Validation	Autism Score	MPS_ADHD	M2	0.0497244	-0.0323575	0.131806	0.0197004
	Validation	Autism Score	MPS_birthweight	M2	-0.0106424	-0.0938747	0.0725899
	Validation	Autism Score	MPS_gestage	M2	0.0303446	-0.0575082	0.118197
	Validation	Autism Score	MPS_matage	M2	-0.0410709	-0.123685	0.041543
	Validation	Autism Score	MPS_matsmoke_r	M2	0.0664438	-0.0128217	0.145709
	Validation	Autism Score	MPS_SCZ	M2	-0.0194297	-0.134498	0.0956389
	Validation	Delusions	MPS_ADHD	M2	0.00863154	-0.0829124	0.100176	0.00660077
	Validation	Delusions	MPS_birthweight	M2	0.00306955	-0.0914817	0.0976208
	Validation	Delusions	MPS_gestage	M2	0.00433673	-0.0964422	0.105116
	Validation	Delusions	MPS_matage	M2	0.00428431	-0.091685	0.100254
	Validation	Delusions	MPS_matsmoke_r	M2	0.0551501	-0.0350795	0.14538
	Validation	Delusions	MPS_SCZ	M2	-0.0476481	-0.182392	0.0870959
	Validation	Externalizing problems	MPS_ADHD	M2	0.0312437	-0.0375334	0.100021	0.0213461
	Validation	Externalizing problems	MPS_birthweight	M2	0.042553	-0.0273212	0.112427
	Validation	Externalizing problems	MPS_gestage	M2	-0.0238162	-0.0974843	0.0498519
	Validation	Externalizing problems	MPS_matage	M2	-0.0382211	-0.107815	0.0313727
	Validation	Externalizing problems	MPS_matsmoke_r	M2	0.0795489	0.0131092	0.145989
	Validation	Externalizing problems	MPS_SCZ	M2	-0.0719197	-0.168908	0.0250689
	Validation	Hallucinations	MPS_ADHD	M2	0.0165513	-0.0708381	0.103941	0.0165495
	Validation	Hallucinations	MPS_birthweight	M2	0.0291706	-0.0592442	0.117585
	Validation	Hallucinations	MPS_gestage	M2	0.00975439	-0.0836325	0.103141
	Validation	Hallucinations	MPS_matage	M2	0.0408179	-0.0500947	0.131731
	Validation	Hallucinations	MPS_matsmoke_r	M2	0.0782052	-0.00740787	0.163818
	Validation	Hallucinations	MPS_SCZ	M2	0.0388877	-0.0870821	0.164857
	Validation	Internalizing problems	MPS_ADHD	M2	0.00149997	-0.063196	0.0661959	0.00869481
	Validation	Internalizing problems	MPS_birthweight	M2	-0.00695684	-0.0730022	0.0590885
	Validation	Internalizing problems	MPS_gestage	M2	-0.0435845	-0.11275	0.0255806
	Validation	Internalizing problems	MPS_matage	M2	0.00851017	-0.0573505	0.0743709
	Validation	Internalizing problems	MPS_matsmoke_r	M2	0.0564127	-0.00673601	0.119561
	Validation	Internalizing problems	MPS_SCZ	M2	0.00291659	-0.0886051	0.0944383
	Validation	Total problems	MPS_ADHD	M2	0.0223806	-0.0454145	0.0901758	0.0192322
	Validation	Total problems	MPS_birthweight	M2	0.0258087	-0.0433689	0.0949863
	Validation	Total problems	MPS_gestage	M2	-0.0400718	-0.112857	0.0327132
	Validation	Total problems	MPS_matage	M2	-0.0225245	-0.091404	0.046355
	Validation	Total problems	MPS_matsmoke_r	M2	0.0864737	0.0204603	0.152487
	Validation	Total problems	MPS_SCZ	M2	-0.0490541	-0.144977	0.0468687
	Validation	Attention/Hyperactivity problems	MPS_ADHD	M3	0.0234216	-0.0464103	0.0932536	0.0298057	0.348703
	Validation	Attention/Hyperactivity problems	MPS_birthweight	M3	0.0244468	-0.0484043	0.0972979
	Validation	Attention/Hyperactivity problems	MPS_gestage	M3	0.00187544	-0.0943816	0.0981325
	Validation	Attention/Hyperactivity problems	MPS_matage	M3	-0.0118675	-0.0830778	0.0593428
	Validation	Attention/Hyperactivity problems	MPS_matsmoke_r	M3	0.0508024	-0.0260007	0.127605
	Validation	Attention/Hyperactivity problems	MPS_SCZ	M3	-0.0749417	-0.17329	0.0234064
	Validation	Attention/Hyperactivity problems	PGS_ADHD	M3	0.0829938	0.0161553	0.149832
	Validation	Attention/Hyperactivity problems	PGS_SCZ	M3	0.0304186	-0.0370835	0.0979208
	Validation	Attention/Hyperactivity problems	RF_birthweight	M3	0.00875688	-0.0683094	0.0858232
	Validation	Attention/Hyperactivity problems	RF_gestage	M3	-0.0381941	-0.127475	0.0510871
	Validation	Attention/Hyperactivity problems	RF_matage	M3	0.00806892	-0.0621656	0.0783035
	Validation	Attention/Hyperactivity problems	RF_matsmoke	M3	0.153361	-0.0967523	0.403475
	Validation	Total problems	MPS_ADHD	M3	0.012406	-0.0562392	0.0810512	0.0323064	0.333568
	Validation	Total problems	MPS_birthweight	M3	0.0282222	-0.0436652	0.10011
	Validation	Total problems	MPS_gestage	M3	0.00594619	-0.0885925	0.100485
	Validation	Total problems	MPS_matage	M3	-0.0156332	-0.0858262	0.0545598
	Validation	Total problems	MPS_matsmoke_r	M3	0.0577417	-0.0180246	0.133508
	Validation	Total problems	MPS_SCZ	M3	-0.0689328	-0.166061	0.0281955
	Validation	Total problems	PGS_ADHD	M3	0.0591475	-0.00655128	0.124846
	Validation	Total problems	PGS_SCZ	M3	0.0609422	-0.00593017	0.127815
	Validation	Total problems	RF_birthweight	M3	-0.0317321	-0.10811	0.0446457
	Validation	Total problems	RF_gestage	M3	-0.0436082	-0.131699	0.0444822
	Validation	Total problems	RF_matage	M3	-0.0106415	-0.0802771	0.0589942
	Validation	Total problems	RF_matsmoke	M3	0.146486	-0.096845	0.389816
	Validation	Internalizing problems	MPS_ADHD	M3	-0.000520485	-0.0663244	0.0652835	0.0142628	0.902672
	Validation	Internalizing problems	MPS_birthweight	M3	0.00186143	-0.0669167	0.0706395
	Validation	Internalizing problems	MPS_gestage	M3	-0.00325149	-0.0940476	0.0875446
	Validation	Internalizing problems	MPS_matage	M3	0.0122501	-0.0552113	0.0797115
	Validation	Internalizing problems	MPS_matsmoke_r	M3	0.0439002	-0.0280996	0.1159
	Validation	Internalizing problems	MPS_SCZ	M3	-0.00844819	-0.101557	0.0846607
	Validation	Internalizing problems	PGS_ADHD	M3	0.00419956	-0.0592415	0.0676407
	Validation	Internalizing problems	PGS_SCZ	M3	0.0411936	-0.0227361	0.105123
	Validation	Internalizing problems	RF_birthweight	M3	-0.0567008	-0.129625	0.016223
	Validation	Internalizing problems	RF_gestage	M3	-0.0229842	-0.108331	0.0623629
	Validation	Internalizing problems	RF_matage	M3	-0.0107577	-0.077235	0.0557197
	Validation	Internalizing problems	RF_matsmoke	M3	0.022759	-0.202011	0.247529
	Validation	Externalizing problems	MPS_ADHD	M3	0.0180718	-0.0516481	0.0877917	0.0361542	0.174205
	Validation	Externalizing problems	MPS_birthweight	M3	0.039249	-0.0332797	0.111778
	Validation	Externalizing problems	MPS_gestage	M3	0.0110109	-0.0846832	0.106705
	Validation	Externalizing problems	MPS_matage	M3	-0.0313137	-0.102165	0.0395372
	Validation	Externalizing problems	MPS_matsmoke_r	M3	0.0476334	-0.0285866	0.123853
	Validation	Externalizing problems	MPS_SCZ	M3	-0.0921392	-0.190333	0.00605496
	Validation	Externalizing problems	PGS_ADHD	M3	0.0831417	0.0165187	0.149765
	Validation	Externalizing problems	PGS_SCZ	M3	0.0562101	-0.0110625	0.123483
	Validation	Externalizing problems	RF_birthweight	M3	-0.00273868	-0.0796148	0.0741374
	Validation	Externalizing problems	RF_gestage	M3	-0.0442787	-0.133146	0.0445883
	Validation	Externalizing problems	RF_matage	M3	-0.00590218	-0.0761381	0.0643337
	Validation	Externalizing problems	RF_matsmoke	M3	0.191869	-0.0554921	0.43923
	Validation	Autism Score	MPS_ADHD	M3	0.0362411	-0.0464821	0.118964	0.0392008	0.573708
	Validation	Autism Score	MPS_birthweight	M3	-0.0111498	-0.097506	0.0752063
	Validation	Autism Score	MPS_gestage	M3	0.00144464	-0.113027	0.115916
	Validation	Autism Score	MPS_matage	M3	-0.0438331	-0.127889	0.0402226
	Validation	Autism Score	MPS_matsmoke_r	M3	0.0748608	-0.0150943	0.164816
	Validation	Autism Score	MPS_SCZ	M3	-0.0371801	-0.153644	0.0792837
	Validation	Autism Score	PGS_ADHD	M3	0.0739821	-0.00467613	0.15264
	Validation	Autism Score	PGS_SCZ	M3	0.0959544	0.0160667	0.175842
	Validation	Autism Score	RF_birthweight	M3	-0.0410034	-0.132826	0.0508194
	Validation	Autism Score	RF_gestage	M3	0.0658865	-0.0402796	0.172053
	Validation	Autism Score	RF_matage	M3	-0.0213376	-0.104452	0.0617767
	Validation	Autism Score	RF_matsmoke	M3	-0.107302	-0.382163	0.167558
	Validation	Delusions	MPS_ADHD	M3	0.0142259	-0.0780107	0.106462	0.0190997	0.893044
	Validation	Delusions	MPS_birthweight	M3	-0.00790861	-0.105934	0.0901165
	Validation	Delusions	MPS_gestage	M3	0.0390453	-0.0922078	0.170298
	Validation	Delusions	MPS_matage	M3	0.00965884	-0.0872402	0.106558
	Validation	Delusions	MPS_matsmoke_r	M3	0.0520173	-0.0509996	0.155034
	Validation	Delusions	MPS_SCZ	M3	-0.0411427	-0.177525	0.0952398
	Validation	Delusions	PGS_ADHD	M3	0.0296415	-0.0634832	0.122766
	Validation	Delusions	PGS_SCZ	M3	-0.0195335	-0.113684	0.0746167
	Validation	Delusions	RF_birthweight	M3	0.064697	-0.0454312	0.174825
	Validation	Delusions	RF_gestage	M3	-0.0732194	-0.19358	0.0471408
	Validation	Delusions	RF_matage	M3	0.00924808	-0.0905523	0.109048
	Validation	Delusions	RF_matsmoke	M3	0.11565	-0.211455	0.442755
	Validation	ADHD Score	MPS_ADHD	M3	0.0434453	-0.0393517	0.126242	0.0508963	0.774213
	Validation	ADHD Score	MPS_birthweight	M3	0.00838347	-0.078954	0.0957209
	Validation	ADHD Score	MPS_gestage	M3	0.0525247	-0.0633224	0.168372
	Validation	ADHD Score	MPS_matage	M3	-0.0139046	-0.0987047	0.0708955
	Validation	ADHD Score	MPS_matsmoke_r	M3	0.00714615	-0.0845116	0.0988039
	Validation	ADHD Score	MPS_SCZ	M3	-0.0601705	-0.177775	0.0574339
	Validation	ADHD Score	PGS_ADHD	M3	0.14941	0.0697947	0.229026
	Validation	ADHD Score	PGS_SCZ	M3	-0.00330956	-0.0850597	0.0784406
	Validation	ADHD Score	RF_birthweight	M3	-0.0587789	-0.151405	0.033847
	Validation	ADHD Score	RF_gestage	M3	0.0218865	-0.0850178	0.128791
	Validation	ADHD Score	RF_matage	M3	0.0317973	-0.0512504	0.114845
	Validation	ADHD Score	RF_matsmoke	M3	0.22277	-0.0664038	0.511943
	Validation	Hallucinations	MPS_ADHD	M3	0.014809	-0.0732156	0.102834	0.0283714	0.493152
	Validation	Hallucinations	MPS_birthweight	M3	0.0218139	-0.0699232	0.113551
	Validation	Hallucinations	MPS_gestage	M3	0.0100178	-0.111625	0.131661
	Validation	Hallucinations	MPS_matage	M3	0.0513619	-0.0404353	0.143159
	Validation	Hallucinations	MPS_matsmoke_r	M3	0.0803796	-0.0175981	0.178357
	Validation	Hallucinations	MPS_SCZ	M3	0.0399483	-0.0872402	0.167137
	Validation	Hallucinations	PGS_ADHD	M3	-0.00984731	-0.0971554	0.0774608
	Validation	Hallucinations	PGS_SCZ	M3	0.0135083	-0.0770222	0.104039
	Validation	Hallucinations	RF_birthweight	M3	0.0291167	-0.0722985	0.130532
	Validation	Hallucinations	RF_gestage	M3	-0.0168731	-0.132566	0.0988199
	Validation	Hallucinations	RF_matage	M3	-0.0840305	-0.176033	0.00797196
	Validation	Hallucinations	RF_matsmoke	M3	0.0362529	-0.275466	0.347972
	Test	ADHD Score	PGS_ADHD	M1	0.0353649	-0.0691876	0.139917	0.0223591
	Test	ADHD Score	PGS_SCZ	M1	0.0528226	-0.0466596	0.152305
	Test	ADHD Score	RF_birthweight	M1	0.0358148	-0.0946086	0.166238
	Test	ADHD Score	RF_gestage	M1	-0.138181	-0.276326	-3.71782e-05
	Test	ADHD Score	RF_matage	M1	0.0269098	-0.0895193	0.143339
	Test	ADHD Score	RF_matsmoke	M1	-0.101575	-0.408792	0.205642
	Test	Attention/Hyperactivity problems	PGS_ADHD	M1	0.0493626	-0.0291377	0.127863	0.0171158
	Test	Attention/Hyperactivity problems	PGS_SCZ	M1	0.0242734	-0.0530143	0.101561
	Test	Attention/Hyperactivity problems	RF_birthweight	M1	0.0514093	-0.0474602	0.150279
	Test	Attention/Hyperactivity problems	RF_gestage	M1	-0.145073	-0.244432	-0.0457132
	Test	Attention/Hyperactivity problems	RF_matage	M1	-0.0304611	-0.11635	0.0554277
	Test	Attention/Hyperactivity problems	RF_matsmoke	M1	0.0207143	-0.212659	0.254087
	Test	Autism Score	PGS_ADHD	M1	0.0575042	-0.0452779	0.160286	0.0325504
	Test	Autism Score	PGS_SCZ	M1	0.0309238	-0.0707249	0.132573
	Test	Autism Score	RF_birthweight	M1	0.0244929	-0.104342	0.153328
	Test	Autism Score	RF_gestage	M1	-0.062789	-0.191662	0.0660844
	Test	Autism Score	RF_matage	M1	-0.0211135	-0.130504	0.0882766
	Test	Autism Score	RF_matsmoke	M1	0.379211	0.0753412	0.68308
	Test	Delusions	PGS_ADHD	M1	0.0383231	-0.0796438	0.15629	0.0139392
	Test	Delusions	PGS_SCZ	M1	-0.0256928	-0.136754	0.0853683
	Test	Delusions	RF_birthweight	M1	-0.0651557	-0.211078	0.0807668
	Test	Delusions	RF_gestage	M1	0.0314	-0.109135	0.171935
	Test	Delusions	RF_matage	M1	0.0653825	-0.0560748	0.18684
	Test	Delusions	RF_matsmoke	M1	-0.0112875	-0.361694	0.33912
	Test	Externalizing problems	PGS_ADHD	M1	0.0841022	0.00302851	0.165176	0.0236014
	Test	Externalizing problems	PGS_SCZ	M1	0.042345	-0.0386139	0.123304
	Test	Externalizing problems	RF_birthweight	M1	0.0536008	-0.0497641	0.156966
	Test	Externalizing problems	RF_gestage	M1	-0.122983	-0.227267	-0.018698
	Test	Externalizing problems	RF_matage	M1	-0.0449812	-0.134527	0.0445645
	Test	Externalizing problems	RF_matsmoke	M1	0.139636	-0.108805	0.388077
	Test	Hallucinations	PGS_ADHD	M1	0.0696458	-0.0463736	0.185665	0.0266978
	Test	Hallucinations	PGS_SCZ	M1	-0.0585519	-0.172115	0.0550112
	Test	Hallucinations	RF_birthweight	M1	-0.0288432	-0.180912	0.123226
	Test	Hallucinations	RF_gestage	M1	0.0395141	-0.124227	0.203255
	Test	Hallucinations	RF_matage	M1	-0.0906961	-0.218686	0.0372937
	Test	Hallucinations	RF_matsmoke	M1	0.00311392	-0.350399	0.356627
	Test	Internalizing problems	PGS_ADHD	M1	0.037024	-0.0431129	0.117161	0.0104563
	Test	Internalizing problems	PGS_SCZ	M1	0.0483351	-0.029068	0.125738
	Test	Internalizing problems	RF_birthweight	M1	0.0288692	-0.0711973	0.128936
	Test	Internalizing problems	RF_gestage	M1	-0.0576308	-0.157943	0.0426811
	Test	Internalizing problems	RF_matage	M1	-0.0509788	-0.136887	0.0349298
	Test	Internalizing problems	RF_matsmoke	M1	0.109782	-0.129753	0.349317
	Test	Total problems	PGS_ADHD	M1	0.0738997	-0.0103151	0.158115	0.0199639
	Test	Total problems	PGS_SCZ	M1	0.0449392	-0.0365174	0.126396
	Test	Total problems	RF_birthweight	M1	0.0437493	-0.0620951	0.149594
	Test	Total problems	RF_gestage	M1	-0.11231	-0.219242	-0.00537731
	Test	Total problems	RF_matage	M1	-0.0429199	-0.13342	0.0475801
	Test	Total problems	RF_matsmoke	M1	0.125214	-0.119759	0.370186
	Test	ADHD Score	MPS_ADHD	M2	0.065768	-0.039001	0.170537	0.0150377
	Test	ADHD Score	MPS_birthweight	M2	-0.0300358	-0.155622	0.0955508
	Test	ADHD Score	MPS_gestage	M2	-0.0431339	-0.189378	0.10311
	Test	ADHD Score	MPS_matage	M2	-3.88224e-05	-0.109051	0.108974
	Test	ADHD Score	MPS_matsmoke_r	M2	0.0401681	-0.0814908	0.161827
	Test	ADHD Score	MPS_SCZ	M2	0.0534334	-0.0515693	0.158436
	Test	Attention/Hyperactivity problems	MPS_ADHD	M2	0.0689331	-0.0103649	0.148231	0.0105322
	Test	Attention/Hyperactivity problems	MPS_birthweight	M2	-0.00883602	-0.10469	0.0870178
	Test	Attention/Hyperactivity problems	MPS_gestage	M2	-0.0641919	-0.17252	0.0441365
	Test	Attention/Hyperactivity problems	MPS_matage	M2	-0.0173311	-0.0993845	0.0647223
	Test	Attention/Hyperactivity problems	MPS_matsmoke_r	M2	0.0328466	-0.0582085	0.123902
	Test	Attention/Hyperactivity problems	MPS_SCZ	M2	0.0437699	-0.0360955	0.123635
	Test	Autism Score	MPS_ADHD	M2	0.13142	0.0318386	0.231002	0.034814
	Test	Autism Score	MPS_birthweight	M2	-0.0466834	-0.17366	0.080293
	Test	Autism Score	MPS_gestage	M2	0.0381308	-0.10892	0.185182
	Test	Autism Score	MPS_matage	M2	-0.06443	-0.173654	0.0447939
	Test	Autism Score	MPS_matsmoke_r	M2	0.0740017	-0.0444923	0.192496
	Test	Autism Score	MPS_SCZ	M2	0.0600507	-0.0438514	0.163953
	Test	Delusions	MPS_ADHD	M2	0.103003	-0.0074148	0.213421	0.0181345
	Test	Delusions	MPS_birthweight	M2	-0.0203771	-0.154684	0.11393
	Test	Delusions	MPS_gestage	M2	0.0113161	-0.141917	0.16455
	Test	Delusions	MPS_matage	M2	0.00645458	-0.110907	0.123816
	Test	Delusions	MPS_matsmoke_r	M2	0.0338166	-0.100596	0.168229
	Test	Delusions	MPS_SCZ	M2	0.0230959	-0.0933818	0.139574
	Test	Externalizing problems	MPS_ADHD	M2	0.0958094	0.0135466	0.178072	0.011606
	Test	Externalizing problems	MPS_birthweight	M2	-0.0114971	-0.113244	0.0902501
	Test	Externalizing problems	MPS_gestage	M2	-0.0156376	-0.12833	0.0970546
	Test	Externalizing problems	MPS_matage	M2	-0.0417831	-0.127119	0.0435529
	Test	Externalizing problems	MPS_matsmoke_r	M2	0.0272308	-0.0686801	0.123142
	Test	Externalizing problems	MPS_SCZ	M2	0.00975615	-0.0754208	0.0949331
	Test	Hallucinations	MPS_ADHD	M2	0.0231245	-0.091434	0.137683	0.0227522
	Test	Hallucinations	MPS_birthweight	M2	-0.0180388	-0.158841	0.122763
	Test	Hallucinations	MPS_gestage	M2	0.0788498	-0.0923171	0.250017
	Test	Hallucinations	MPS_matage	M2	-0.0989338	-0.2192	0.0213329
	Test	Hallucinations	MPS_matsmoke_r	M2	-0.0148334	-0.143804	0.114137
	Test	Hallucinations	MPS_SCZ	M2	-0.0563107	-0.170125	0.0575033
	Test	Internalizing problems	MPS_ADHD	M2	0.0518441	-0.0276983	0.131386	0.00353916
	Test	Internalizing problems	MPS_birthweight	M2	-0.0107346	-0.110263	0.0887936
	Test	Internalizing problems	MPS_gestage	M2	0.00788428	-0.102285	0.118054
	Test	Internalizing problems	MPS_matage	M2	-0.0205036	-0.102529	0.0615218
	Test	Internalizing problems	MPS_matsmoke_r	M2	-0.00277159	-0.0952541	0.0897109
	Test	Internalizing problems	MPS_SCZ	M2	0.0101933	-0.0707729	0.0911595
	Test	Total problems	MPS_ADHD	M2	0.0860351	0.000854926	0.171215	0.00940502
	Test	Total problems	MPS_birthweight	M2	-0.0116349	-0.116568	0.093298
	Test	Total problems	MPS_gestage	M2	-0.0249811	-0.140173	0.0902103
	Test	Total problems	MPS_matage	M2	-0.0286711	-0.116585	0.059243
	Test	Total problems	MPS_matsmoke_r	M2	0.0235797	-0.0730632	0.120223
	Test	Total problems	MPS_SCZ	M2	0.0175203	-0.067899	0.10294
	Test	Autism Score	MPS_ADHD	M3	0.122588	0.00789376	0.237283	0.0599365	0.177657
	Test	Autism Score	MPS_birthweight	M3	-0.0373601	-0.173502	0.0987819
	Test	Autism Score	MPS_gestage	M3	0.153994	-0.0560182	0.364006
	Test	Autism Score	MPS_matage	M3	-0.0446263	-0.157261	0.0680085
	Test	Autism Score	MPS_matsmoke_r	M3	-0.00478443	-0.140965	0.131396
	Test	Autism Score	MPS_SCZ	M3	0.0704588	-0.0378982	0.178816
	Test	Autism Score	PGS_ADHD	M3	-0.00360761	-0.121626	0.114411
	Test	Autism Score	PGS_SCZ	M3	0.0196164	-0.0858568	0.12509
	Test	Autism Score	RF_birthweight	M3	0.0364193	-0.101328	0.174166
	Test	Autism Score	RF_gestage	M3	-0.158098	-0.348967	0.0327707
	Test	Autism Score	RF_matage	M3	-0.0190083	-0.131104	0.093087
	Test	Autism Score	RF_matsmoke	M3	0.379001	0.0277459	0.730256
	Test	Externalizing problems	MPS_ADHD	M3	0.0583827	-0.0351817	0.151947	0.0336093	0.329617
	Test	Externalizing problems	MPS_birthweight	M3	-0.00618652	-0.115278	0.102905
	Test	Externalizing problems	MPS_gestage	M3	0.172709	0.00106747	0.344351
	Test	Externalizing problems	MPS_matage	M3	-0.0232037	-0.110191	0.0637832
	Test	Externalizing problems	MPS_matsmoke_r	M3	-0.0101845	-0.11869	0.0983213
	Test	Externalizing problems	MPS_SCZ	M3	0.00770031	-0.0803079	0.0957085
	Test	Externalizing problems	PGS_ADHD	M3	0.0529434	-0.0400375	0.145924
	Test	Externalizing problems	PGS_SCZ	M3	0.0444443	-0.0400707	0.128959
	Test	Externalizing problems	RF_birthweight	M3	0.0533263	-0.0578824	0.164535
	Test	Externalizing problems	RF_gestage	M3	-0.239623	-0.399117	-0.0801302
	Test	Externalizing problems	RF_matage	M3	-0.0453255	-0.136921	0.0462702
	Test	Externalizing problems	RF_matsmoke	M3	0.134833	-0.153125	0.422791
	Test	Hallucinations	MPS_ADHD	M3	-0.0105733	-0.141077	0.11993	0.044503	0.777571
	Test	Hallucinations	MPS_birthweight	M3	-0.00188821	-0.156248	0.152471
	Test	Hallucinations	MPS_gestage	M3	0.126145	-0.112612	0.364902
	Test	Hallucinations	MPS_matage	M3	-0.0780072	-0.202977	0.0469628
	Test	Hallucinations	MPS_matsmoke_r	M3	-0.0158185	-0.157807	0.12617
	Test	Hallucinations	MPS_SCZ	M3	-0.0502428	-0.168202	0.0677162
	Test	Hallucinations	PGS_ADHD	M3	0.0662444	-0.0668097	0.199299
	Test	Hallucinations	PGS_SCZ	M3	-0.0369251	-0.154446	0.0805959
	Test	Hallucinations	RF_birthweight	M3	-0.0376635	-0.204152	0.128825
	Test	Hallucinations	RF_gestage	M3	-0.0336205	-0.258309	0.191068
	Test	Hallucinations	RF_matage	M3	-0.0831548	-0.216273	0.0499634
	Test	Hallucinations	RF_matsmoke	M3	-0.0219628	-0.42762	0.383695
	Test	ADHD Score	MPS_ADHD	M3	0.047128	-0.0716401	0.165896	0.0392379	0.577368
	Test	ADHD Score	MPS_birthweight	M3	-0.032022	-0.166814	0.10277
	Test	ADHD Score	MPS_gestage	M3	0.146405	-0.075372	0.368183
	Test	ADHD Score	MPS_matage	M3	-0.00690402	-0.118816	0.105008
	Test	ADHD Score	MPS_matsmoke_r	M3	0.0725006	-0.066255	0.211256
	Test	ADHD Score	MPS_SCZ	M3	0.044738	-0.0652836	0.15476
	Test	ADHD Score	PGS_ADHD	M3	0.0166537	-0.10284	0.136148
	Test	ADHD Score	PGS_SCZ	M3	0.0414253	-0.0637419	0.146593
	Test	ADHD Score	RF_birthweight	M3	0.0584068	-0.0822378	0.199051
	Test	ADHD Score	RF_gestage	M3	-0.241627	-0.454155	-0.0290995
	Test	ADHD Score	RF_matage	M3	0.0208954	-0.0972462	0.139037
	Test	ADHD Score	RF_matsmoke	M3	-0.205018	-0.560429	0.150393
	Test	Delusions	MPS_ADHD	M3	0.105049	-0.0260453	0.236143	0.0309899	0.780086
	Test	Delusions	MPS_birthweight	M3	0.00472833	-0.142488	0.151945
	Test	Delusions	MPS_gestage	M3	-0.00231669	-0.238526	0.233893
	Test	Delusions	MPS_matage	M3	-0.0034977	-0.125587	0.118591
	Test	Delusions	MPS_matsmoke_r	M3	0.0429164	-0.107872	0.193705
	Test	Delusions	MPS_SCZ	M3	0.0338137	-0.090896	0.158523
	Test	Delusions	PGS_ADHD	M3	-0.0100965	-0.14871	0.128517
	Test	Delusions	PGS_SCZ	M3	-0.0352877	-0.155045	0.0844696
	Test	Delusions	RF_birthweight	M3	-0.0616396	-0.220649	0.0973694
	Test	Delusions	RF_gestage	M3	0.0324139	-0.188589	0.253417
	Test	Delusions	RF_matage	M3	0.0647448	-0.0601705	0.18966
	Test	Delusions	RF_matsmoke	M3	-0.0397569	-0.442296	0.362783
	Test	Attention/Hyperactivity problems	MPS_ADHD	M3	0.0455345	-0.0445318	0.135601	0.0241279	0.503286
	Test	Attention/Hyperactivity problems	MPS_birthweight	M3	-0.0101833	-0.113935	0.0935684
	Test	Attention/Hyperactivity problems	MPS_gestage	M3	0.110468	-0.0545215	0.275458
	Test	Attention/Hyperactivity problems	MPS_matage	M3	-0.00586245	-0.0898893	0.0781644
	Test	Attention/Hyperactivity problems	MPS_matsmoke_r	M3	0.0313056	-0.0713909	0.134002
	Test	Attention/Hyperactivity problems	MPS_SCZ	M3	0.0452249	-0.038069	0.128519
	Test	Attention/Hyperactivity problems	PGS_ADHD	M3	0.0293701	-0.0602453	0.118986
	Test	Attention/Hyperactivity problems	PGS_SCZ	M3	0.0130783	-0.0678565	0.0940132
	Test	Attention/Hyperactivity problems	RF_birthweight	M3	0.0607604	-0.0457459	0.167267
	Test	Attention/Hyperactivity problems	RF_gestage	M3	-0.22515	-0.378841	-0.0714584
	Test	Attention/Hyperactivity problems	RF_matage	M3	-0.0314414	-0.11914	0.0562575
	Test	Attention/Hyperactivity problems	RF_matsmoke	M3	-0.0210345	-0.292394	0.250325
	Test	Total problems	MPS_ADHD	M3	0.0533288	-0.0439509	0.150608	0.0268572	0.602751
	Test	Total problems	MPS_birthweight	M3	-0.00707962	-0.11986	0.105701
	Test	Total problems	MPS_gestage	M3	0.137536	-0.0366192	0.31169
	Test	Total problems	MPS_matage	M3	-0.0119279	-0.101916	0.0780602
	Test	Total problems	MPS_matsmoke_r	M3	-0.0121163	-0.122296	0.0980634
	Test	Total problems	MPS_SCZ	M3	0.0143178	-0.074956	0.103592
	Test	Total problems	PGS_ADHD	M3	0.0463164	-0.050445	0.143078
	Test	Total problems	PGS_SCZ	M3	0.0440951	-0.0414006	0.129591
	Test	Total problems	RF_birthweight	M3	0.044596	-0.0693889	0.158581
	Test	Total problems	RF_gestage	M3	-0.205909	-0.368921	-0.0428979
	Test	Total problems	RF_matage	M3	-0.0439434	-0.137218	0.0493308
	Test	Total problems	RF_matsmoke	M3	0.129912	-0.156039	0.415863
	Test	Internalizing problems	MPS_ADHD	M3	0.0368017	-0.0539658	0.127569	0.0156214	0.732689
	Test	Internalizing problems	MPS_birthweight	M3	-0.010511	-0.117654	0.0966322
	Test	Internalizing problems	MPS_gestage	M3	0.11393	-0.0514994	0.27936
	Test	Internalizing problems	MPS_matage	M3	-0.00686435	-0.0913041	0.0775754
	Test	Internalizing problems	MPS_matsmoke_r	M3	-0.0407349	-0.145887	0.0644177
	Test	Internalizing problems	MPS_SCZ	M3	0.00194009	-0.0826906	0.0865708
	Test	Internalizing problems	PGS_ADHD	M3	0.016183	-0.0758057	0.108172
	Test	Internalizing problems	PGS_SCZ	M3	0.0511529	-0.0296995	0.132005
	Test	Internalizing problems	RF_birthweight	M3	0.0271876	-0.0805391	0.134914
	Test	Internalizing problems	RF_gestage	M3	-0.132264	-0.285771	0.0212425
	Test	Internalizing problems	RF_matage	M3	-0.0523086	-0.140363	0.0357461
	Test	Internalizing problems	RF_matsmoke	M3	0.148669	-0.132253	0.429591
	Train	ADHD Score	PGS_ADHD	M1	0.110401	0.0608288	0.159973	0.0223129
	Train	ADHD Score	PGS_SCZ	M1	0.0711313	0.0218425	0.12042
	Train	ADHD Score	RF_birthweight	M1	-0.0158933	-0.0768999	0.0451132
	Train	ADHD Score	RF_gestage	M1	-0.0388049	-0.100363	0.0227532
	Train	ADHD Score	RF_matage	M1	0.00190285	-0.0520098	0.0558155
	Train	ADHD Score	RF_matsmoke	M1	0.0499181	-0.0982157	0.198052
	Train	Attention/Hyperactivity problems	PGS_ADHD	M1	0.0990992	0.0609835	0.137215	0.0156445
	Train	Attention/Hyperactivity problems	PGS_SCZ	M1	0.0413212	0.00334771	0.0792947
	Train	Attention/Hyperactivity problems	RF_birthweight	M1	-0.0354448	-0.0811876	0.010298
	Train	Attention/Hyperactivity problems	RF_gestage	M1	-0.00614082	-0.052826	0.0405443
	Train	Attention/Hyperactivity problems	RF_matage	M1	-0.0359519	-0.0754999	0.00359599
	Train	Attention/Hyperactivity problems	RF_matsmoke	M1	0.0622009	-0.0494935	0.173895
	Train	Autism Score	PGS_ADHD	M1	0.0227038	-0.0271612	0.0725687	0.00807497
	Train	Autism Score	PGS_SCZ	M1	0.032159	-0.0177198	0.0820379
	Train	Autism Score	RF_birthweight	M1	-0.0382566	-0.0968464	0.0203332
	Train	Autism Score	RF_gestage	M1	-0.0347036	-0.094534	0.0251268
	Train	Autism Score	RF_matage	M1	-0.0251591	-0.079819	0.0295008
	Train	Autism Score	RF_matsmoke	M1	0.0749893	-0.0731002	0.223079
	Train	Delusions	PGS_ADHD	M1	0.000801719	-0.0511789	0.0527823	0.00155442
	Train	Delusions	PGS_SCZ	M1	-0.0149034	-0.0696326	0.0398258
	Train	Delusions	RF_birthweight	M1	0.0111942	-0.0543183	0.0767067
	Train	Delusions	RF_gestage	M1	-0.00663899	-0.0730517	0.0597738
	Train	Delusions	RF_matage	M1	0.0017857	-0.0578696	0.061441
	Train	Delusions	RF_matsmoke	M1	0.00739187	-0.146162	0.160945
	Train	Externalizing problems	PGS_ADHD	M1	0.093576	0.0537113	0.133441	0.0146875
	Train	Externalizing problems	PGS_SCZ	M1	0.0504916	0.011177	0.0898061
	Train	Externalizing problems	RF_birthweight	M1	0.0339567	-0.0141356	0.082049
	Train	Externalizing problems	RF_gestage	M1	-0.0246237	-0.0727125	0.023465
	Train	Externalizing problems	RF_matage	M1	-0.0361042	-0.0780471	0.0058387
	Train	Externalizing problems	RF_matsmoke	M1	0.0818253	-0.0372712	0.200922
	Train	Hallucinations	PGS_ADHD	M1	0.0385882	-0.0152442	0.0924207	0.0116768
	Train	Hallucinations	PGS_SCZ	M1	0.0188288	-0.0383441	0.0760017
	Train	Hallucinations	RF_birthweight	M1	0.0446178	-0.0253847	0.11462
	Train	Hallucinations	RF_gestage	M1	-0.0178907	-0.0880732	0.0522917
	Train	Hallucinations	RF_matage	M1	-0.0786449	-0.139564	-0.0177262
	Train	Hallucinations	RF_matsmoke	M1	0.096121	-0.0687845	0.261026
	Train	Internalizing problems	PGS_ADHD	M1	0.0376564	-0.00120002	0.0765127	0.00625399
	Train	Internalizing problems	PGS_SCZ	M1	0.0509498	0.01234	0.0895595
	Train	Internalizing problems	RF_birthweight	M1	0.019659	-0.0283336	0.0676516
	Train	Internalizing problems	RF_gestage	M1	-0.00610409	-0.0539194	0.0417112
	Train	Internalizing problems	RF_matage	M1	-0.0254639	-0.0660706	0.0151428
	Train	Internalizing problems	RF_matsmoke	M1	0.0957924	-0.0203778	0.211963
	Train	Total problems	PGS_ADHD	M1	0.091686	0.0512408	0.132131	0.015118
	Train	Total problems	PGS_SCZ	M1	0.0563244	0.0159103	0.0967386
	Train	Total problems	RF_birthweight	M1	0.0134552	-0.0358673	0.0627777
	Train	Total problems	RF_gestage	M1	-0.0118915	-0.0614604	0.0376775
	Train	Total problems	RF_matage	M1	-0.0363873	-0.0788179	0.00604322
	Train	Total problems	RF_matsmoke	M1	0.104694	-0.0146351	0.224024
	Train	ADHD Score	MPS_ADHD	M2	0.115987	0.0665043	0.165469	0.0176611
	Train	ADHD Score	MPS_birthweight	M2	-0.0170918	-0.0741394	0.0399559
	Train	ADHD Score	MPS_gestage	M2	-0.0426484	-0.105968	0.0206709
	Train	ADHD Score	MPS_matage	M2	-0.0190556	-0.0736371	0.0355259
	Train	ADHD Score	MPS_matsmoke_r	M2	0.0239695	-0.0324923	0.0804313
	Train	ADHD Score	MPS_SCZ	M2	0.00375258	-0.0463787	0.0538839
	Train	Attention/Hyperactivity problems	MPS_ADHD	M2	0.10092	0.0628247	0.139015	0.0132353
	Train	Attention/Hyperactivity problems	MPS_birthweight	M2	-0.0283919	-0.0720596	0.0152757
	Train	Attention/Hyperactivity problems	MPS_gestage	M2	-0.0284329	-0.0769999	0.0201342
	Train	Attention/Hyperactivity problems	MPS_matage	M2	-0.0320871	-0.0726973	0.0085232
	Train	Attention/Hyperactivity problems	MPS_matsmoke_r	M2	0.00453959	-0.0392767	0.0483559
	Train	Attention/Hyperactivity problems	MPS_SCZ	M2	-0.00346334	-0.0420928	0.0351661
	Train	Autism Score	MPS_ADHD	M2	0.0264713	-0.0234972	0.0764399	0.00558423
	Train	Autism Score	MPS_birthweight	M2	-0.0421611	-0.0985748	0.0142526
	Train	Autism Score	MPS_gestage	M2	-0.0378286	-0.100451	0.0247942
	Train	Autism Score	MPS_matage	M2	-0.000750287	-0.0534902	0.0519896
	Train	Autism Score	MPS_matsmoke_r	M2	0.0154846	-0.0429392	0.0739085
	Train	Autism Score	MPS_SCZ	M2	-0.00464966	-0.0551946	0.0458953
	Train	Delusions	MPS_ADHD	M2	0.000749293	-0.0508525	0.0523511	0.00341868
	Train	Delusions	MPS_birthweight	M2	0.0138617	-0.0482728	0.0759963
	Train	Delusions	MPS_gestage	M2	-0.0212987	-0.0893672	0.0467697
	Train	Delusions	MPS_matage	M2	-0.00374493	-0.0613935	0.0539036
	Train	Delusions	MPS_matsmoke_r	M2	-0.0461432	-0.106735	0.0144481
	Train	Delusions	MPS_SCZ	M2	-0.0060312	-0.060415	0.0483526
	Train	Externalizing problems	MPS_ADHD	M2	0.0954691	0.0556478	0.13529	0.0128394
	Train	Externalizing problems	MPS_birthweight	M2	0.0251622	-0.0206668	0.0709911
	Train	Externalizing problems	MPS_gestage	M2	-0.00662379	-0.0572628	0.0440153
	Train	Externalizing problems	MPS_matage	M2	-0.0624796	-0.105102	-0.019857
	Train	Externalizing problems	MPS_matsmoke_r	M2	0.00598403	-0.0388764	0.0508444
	Train	Externalizing problems	MPS_SCZ	M2	-0.0116103	-0.0513696	0.028149
	Train	Hallucinations	MPS_ADHD	M2	0.0423759	-0.0117347	0.0964865	0.00598786
	Train	Hallucinations	MPS_birthweight	M2	0.0257662	-0.0406155	0.0921478
	Train	Hallucinations	MPS_gestage	M2	0.000676559	-0.0720717	0.0734249
	Train	Hallucinations	MPS_matage	M2	-0.0323208	-0.0900848	0.0254432
	Train	Hallucinations	MPS_matsmoke_r	M2	-0.0278119	-0.0894585	0.0338346
	Train	Hallucinations	MPS_SCZ	M2	0.025236	-0.0303409	0.0808129
	Train	Internalizing problems	MPS_ADHD	M2	0.0439369	0.00497054	0.0829032	0.00476924
	Train	Internalizing problems	MPS_birthweight	M2	0.0205084	-0.0248993	0.065916
	Train	Internalizing problems	MPS_gestage	M2	0.00235325	-0.0475146	0.0522211
	Train	Internalizing problems	MPS_matage	M2	-0.0494363	-0.0913517	-0.00752094
	Train	Internalizing problems	MPS_matsmoke_r	M2	0.0146542	-0.0299503	0.0592587
	Train	Internalizing problems	MPS_SCZ	M2	-0.0162191	-0.055314	0.0228758
	Train	Total problems	MPS_ADHD	M2	0.095981	0.0554523	0.13651	0.0130435
	Train	Total problems	MPS_birthweight	M2	0.0116898	-0.0352664	0.0586461
	Train	Total problems	MPS_gestage	M2	-0.00371165	-0.0558662	0.0484429
	Train	Total problems	MPS_matage	M2	-0.0630944	-0.106544	-0.0196453
	Train	Total problems	MPS_matsmoke_r	M2	0.0112936	-0.0349205	0.0575078
	Train	Total problems	MPS_SCZ	M2	-0.0166716	-0.0574793	0.0241361
	Train	ADHD Score	MPS_ADHD	M3	0.0598604	-0.211332	0.331053	0.0255469
	Train	ADHD Score	MPS_birthweight	M3	0.121229	-0.350477	0.592935
	Train	ADHD Score	MPS_gestage	M3	-0.0275496	-0.120516	0.0654171
	Train	ADHD Score	MPS_matage	M3	-0.0260342	-0.0883966	0.0363283
	Train	ADHD Score	MPS_matsmoke_r	M3	0.0207109	-0.0457499	0.0871718
	Train	ADHD Score	MPS_SCZ	M3	-0.0363148	-0.0929405	0.020311
	Train	ADHD Score	PGS_ADHD	M3	0.0522866	-0.219647	0.324221
	Train	ADHD Score	PGS_SCZ	M3	0.0870295	0.0312707	0.142788
	Train	ADHD Score	RF_birthweight	M3	-0.130906	-0.601166	0.339355
	Train	ADHD Score	RF_gestage	M3	-0.0208467	-0.111429	0.0697355
	Train	ADHD Score	RF_matage	M3	0.0147684	-0.0466209	0.0761577
	Train	ADHD Score	RF_matsmoke	M3	0.021149	-0.154699	0.196997
	Train	Attention/Hyperactivity problems	MPS_ADHD	M3	-0.00533011	-0.21143	0.20077	0.0176807
	Train	Attention/Hyperactivity problems	MPS_birthweight	M3	0.107012	-0.210046	0.424071
	Train	Attention/Hyperactivity problems	MPS_gestage	M3	-0.0550446	-0.12729	0.0172005
	Train	Attention/Hyperactivity problems	MPS_matage	M3	-0.015678	-0.0629699	0.0316139
	Train	Attention/Hyperactivity problems	MPS_matsmoke_r	M3	-0.0138309	-0.0650558	0.0373939
	Train	Attention/Hyperactivity problems	MPS_SCZ	M3	-0.0263622	-0.0693855	0.0166612
	Train	Attention/Hyperactivity problems	PGS_ADHD	M3	0.1052	-0.101117	0.311516
	Train	Attention/Hyperactivity problems	PGS_SCZ	M3	0.0535872	0.0112101	0.0959643
	Train	Attention/Hyperactivity problems	RF_birthweight	M3	-0.141976	-0.457144	0.173192
	Train	Attention/Hyperactivity problems	RF_gestage	M3	0.0343574	-0.0354531	0.104168
	Train	Attention/Hyperactivity problems	RF_matage	M3	-0.0284875	-0.0744369	0.0174619
	Train	Attention/Hyperactivity problems	RF_matsmoke	M3	0.0801656	-0.0508876	0.211219
	Train	Autism Score	MPS_ADHD	M3	0.0148707	-0.27813	0.307871	0.0102638
	Train	Autism Score	MPS_birthweight	M3	0.179618	-0.236789	0.596026
	Train	Autism Score	MPS_gestage	M3	-0.0256558	-0.119737	0.0684249
	Train	Autism Score	MPS_matage	M3	0.0201668	-0.0404929	0.0808264
	Train	Autism Score	MPS_matsmoke_r	M3	-0.000966249	-0.0683047	0.0663722
	Train	Autism Score	MPS_SCZ	M3	-0.0233491	-0.0800004	0.0333023
	Train	Autism Score	PGS_ADHD	M3	0.00820883	-0.284019	0.300436
	Train	Autism Score	PGS_SCZ	M3	0.0436461	-0.0121572	0.0994495
	Train	Autism Score	RF_birthweight	M3	-0.216428	-0.631269	0.198412
	Train	Autism Score	RF_gestage	M3	-0.018314	-0.108861	0.0722327
	Train	Autism Score	RF_matage	M3	-0.0356617	-0.0983926	0.0270692
	Train	Autism Score	RF_matsmoke	M3	0.0798162	-0.092081	0.251713
	Train	Delusions	MPS_ADHD	M3	-0.0116691	-0.303512	0.280174	0.0069664
	Train	Delusions	MPS_birthweight	M3	0.25323	-0.200775	0.707234
	Train	Delusions	MPS_gestage	M3	-0.0450284	-0.147655	0.0575982
	Train	Delusions	MPS_matage	M3	-0.00278378	-0.068774	0.0632064
	Train	Delusions	MPS_matsmoke_r	M3	-0.067411	-0.139478	0.00465611
	Train	Delusions	MPS_SCZ	M3	0.00168409	-0.0591869	0.0625551
	Train	Delusions	PGS_ADHD	M3	0.0129312	-0.280281	0.306143
	Train	Delusions	PGS_SCZ	M3	-0.0141055	-0.0753687	0.0471577
	Train	Delusions	RF_birthweight	M3	-0.246191	-0.696372	0.20399
	Train	Delusions	RF_gestage	M3	0.0282926	-0.0719645	0.12855
	Train	Delusions	RF_matage	M3	0.00251657	-0.0655112	0.0705444
	Train	Delusions	RF_matsmoke	M3	0.10066	-0.0814739	0.282793
	Train	Externalizing problems	MPS_ADHD	M3	-0.0411248	-0.251815	0.169565	0.0184812
	Train	Externalizing problems	MPS_birthweight	M3	0.0320061	-0.303778	0.367791
	Train	Externalizing problems	MPS_gestage	M3	0.0244409	-0.0513127	0.100195
	Train	Externalizing problems	MPS_matage	M3	-0.0576644	-0.107134	-0.00819502
	Train	Externalizing problems	MPS_matsmoke_r	M3	-0.0125952	-0.0651396	0.0399492
	Train	Externalizing problems	MPS_SCZ	M3	-0.0415318	-0.0861225	0.00305887
	Train	Externalizing problems	PGS_ADHD	M3	0.133968	-0.0766471	0.344582
	Train	Externalizing problems	PGS_SCZ	M3	0.0678817	0.023774	0.111989
	Train	Externalizing problems	RF_birthweight	M3	0.00430302	-0.328821	0.337427
	Train	Externalizing problems	RF_gestage	M3	-0.0390223	-0.111416	0.0333717
	Train	Externalizing problems	RF_matage	M3	-0.006779	-0.0553261	0.0417681
	Train	Externalizing problems	RF_matsmoke	M3	0.0901109	-0.0494623	0.229684
	Train	Hallucinations	MPS_ADHD	M3	0.0403039	-0.258613	0.339221	0.0166272
	Train	Hallucinations	MPS_birthweight	M3	-0.0858086	-0.570979	0.399361
	Train	Hallucinations	MPS_gestage	M3	0.025314	-0.0778501	0.128478
	Train	Hallucinations	MPS_matage	M3	0.0178233	-0.0491441	0.0847907
	Train	Hallucinations	MPS_matsmoke_r	M3	-0.0679064	-0.138949	0.00313632
	Train	Hallucinations	MPS_SCZ	M3	0.0256096	-0.0348051	0.0860243
	Train	Hallucinations	PGS_ADHD	M3	-0.00160769	-0.299803	0.296588
	Train	Hallucinations	PGS_SCZ	M3	0.00800095	-0.0544505	0.0704524
	Train	Hallucinations	RF_birthweight	M3	0.120689	-0.363935	0.605314
	Train	Hallucinations	RF_gestage	M3	-0.0313614	-0.131714	0.0689916
	Train	Hallucinations	RF_matage	M3	-0.0877506	-0.15842	-0.0170809
	Train	Hallucinations	RF_matsmoke	M3	0.187446	-0.00381477	0.378706
	Train	Internalizing problems	MPS_ADHD	M3	0.0500539	-0.156341	0.256449	0.0107722
	Train	Internalizing problems	MPS_birthweight	M3	0.280669	-0.0469305	0.608268
	Train	Internalizing problems	MPS_gestage	M3	0.0111214	-0.0628217	0.0850645
	Train	Internalizing problems	MPS_matage	M3	-0.0447646	-0.0932524	0.00372315
	Train	Internalizing problems	MPS_matsmoke_r	M3	-0.00478798	-0.0568886	0.0473126
	Train	Internalizing problems	MPS_SCZ	M3	-0.0481271	-0.0917906	-0.00446363
	Train	Internalizing problems	PGS_ADHD	M3	-0.0112641	-0.216629	0.1941
	Train	Internalizing problems	PGS_SCZ	M3	0.0720721	0.0288955	0.115249
	Train	Internalizing problems	RF_birthweight	M3	-0.253882	-0.579875	0.072112
	Train	Internalizing problems	RF_gestage	M3	-0.0150237	-0.0864652	0.0564178
	Train	Internalizing problems	RF_matage	M3	-0.00312585	-0.0499867	0.0437351
	Train	Internalizing problems	RF_matsmoke	M3	0.0998221	-0.0358289	0.235473
	Train	Total problems	MPS_ADHD	M3	0.00700659	-0.206669	0.220682	0.0197518
	Train	Total problems	MPS_birthweight	M3	0.161548	-0.175401	0.498497
	Train	Total problems	MPS_gestage	M3	0.00760656	-0.0695714	0.0847845
	Train	Total problems	MPS_matage	M3	-0.0564303	-0.106858	-0.00600251
	Train	Total problems	MPS_matsmoke_r	M3	-0.0123157	-0.0664989	0.0418676
	Train	Total problems	MPS_SCZ	M3	-0.0510432	-0.0964313	-0.00565497
	Train	Total problems	PGS_ADHD	M3	0.0851003	-0.127974	0.298175
	Train	Total problems	PGS_SCZ	M3	0.0783667	0.0333217	0.123412
	Train	Total problems	RF_birthweight	M3	-0.143449	-0.477904	0.191006
	Train	Total problems	RF_gestage	M3	-0.0157674	-0.0896659	0.0581312
	Train	Total problems	RF_matage	M3	-0.00800092	-0.0570864	0.0410846
	Train	Total problems	RF_matsmoke	M3	0.115107	-0.0250437	0.255257

### Sheet: S13. Dominance_analysis
	Table S13. Results from the dominance analysis. The results present the average contribution of each predictor to the R2, beyond baseline risk factors. The average contribution was presented as the mean across imputed datasets.
	DATASET	OUTCOME	PREDICTOR	MODEL	R2 (mean)	R2 (sd)
	Validation	ADHD Score	PGS_ADHD	Risk Factors	0.0194487	0.00185741
	Validation	ADHD Score	PGS_SCZ	Risk Factors	0.000175307	9.48866e-05
	Validation	ADHD Score	RF_birthweight	Risk Factors	0.002289	0.000471088
	Validation	ADHD Score	RF_gestage	Risk Factors	0.000561569	0.000341027
	Validation	ADHD Score	RF_matage	Risk Factors	0.000275492	0.000162221
	Validation	ADHD Score	RF_matsmoke	Risk Factors	0.00670829	0.0023871
	Validation	Attention/Hyperactivity problems	PGS_ADHD	Risk Factors	0.00754928	0.00117245
	Validation	Attention/Hyperactivity problems	PGS_SCZ	Risk Factors	0.000937229	0.000347987
	Validation	Attention/Hyperactivity problems	RF_birthweight	Risk Factors	0.000476791	0.000190515
	Validation	Attention/Hyperactivity problems	RF_gestage	Risk Factors	0.00162136	0.000518297
	Validation	Attention/Hyperactivity problems	RF_matage	Risk Factors	0.0001288	0.000107868
	Validation	Attention/Hyperactivity problems	RF_matsmoke	Risk Factors	0.00581083	0.00254721
	Validation	Autism Score	PGS_ADHD	Risk Factors	0.0047243	0.000410141
	Validation	Autism Score	PGS_SCZ	Risk Factors	0.00486072	0.000301392
	Validation	Autism Score	RF_birthweight	Risk Factors	0.00129207	8.39046e-05
	Validation	Autism Score	RF_gestage	Risk Factors	0.00142873	0.000115734
	Validation	Autism Score	RF_matage	Risk Factors	0.000413304	0.000121398
	Validation	Autism Score	RF_matsmoke	Risk Factors	0.000164448	0.00017025
	Validation	Delusions	PGS_ADHD	Risk Factors	0.0028228	0.00120934
	Validation	Delusions	PGS_SCZ	Risk Factors	0.000367943	0.000322805
	Validation	Delusions	RF_birthweight	Risk Factors	0.00329876	0.00114935
	Validation	Delusions	RF_gestage	Risk Factors	0.000441446	0.000320118
	Validation	Delusions	RF_matage	Risk Factors	0.000164432	0.000242694
	Validation	Delusions	RF_matsmoke	Risk Factors	0.00135232	0.000949982
	Validation	Externalizing problems	PGS_ADHD	Risk Factors	0.00773379	0.00124033
	Validation	Externalizing problems	PGS_SCZ	Risk Factors	0.00242921	0.000563264
	Validation	Externalizing problems	RF_birthweight	Risk Factors	0.000245552	0.000102557
	Validation	Externalizing problems	RF_gestage	Risk Factors	0.00138595	0.000497646
	Validation	Externalizing problems	RF_matage	Risk Factors	0.00028876	0.000204933
	Validation	Externalizing problems	RF_matsmoke	Risk Factors	0.00815164	0.00294645
	Validation	Hallucinations	PGS_ADHD	Risk Factors	0.000468623	0.00057968
	Validation	Hallucinations	PGS_SCZ	Risk Factors	0.000665446	0.00080714
	Validation	Hallucinations	RF_birthweight	Risk Factors	0.00174061	0.00157568
	Validation	Hallucinations	RF_gestage	Risk Factors	0.000348059	0.000527484
	Validation	Hallucinations	RF_matage	Risk Factors	0.00298254	0.00191657
	Validation	Hallucinations	RF_matsmoke	Risk Factors	0.0028239	0.0021981
	Validation	Internalizing problems	PGS_ADHD	Risk Factors	8.06734e-05	7.46234e-05
	Validation	Internalizing problems	PGS_SCZ	Risk Factors	0.00175715	0.000628828
	Validation	Internalizing problems	RF_birthweight	Risk Factors	0.00345192	0.000988686
	Validation	Internalizing problems	RF_gestage	Risk Factors	0.00199721	0.000713562
	Validation	Internalizing problems	RF_matage	Risk Factors	0.000453945	0.000313577
	Validation	Internalizing problems	RF_matsmoke	Risk Factors	0.00102803	0.00104569
	Validation	Total problems	PGS_ADHD	Risk Factors	0.00378089	0.000839339
	Validation	Total problems	PGS_SCZ	Risk Factors	0.00300979	0.000798231
	Validation	Total problems	RF_birthweight	Risk Factors	0.00105052	0.000447176
	Validation	Total problems	RF_gestage	Risk Factors	0.00232111	0.000673357
	Validation	Total problems	RF_matage	Risk Factors	0.000498097	0.000311218
	Validation	Total problems	RF_matsmoke	Risk Factors	0.00627462	0.00257493
	Validation	ADHD Score	MPS_ADHD	MPSs	0.00289647	0.000533395
	Validation	ADHD Score	MPS_SCZ	MPSs	0.000381222	0.000214321
	Validation	ADHD Score	MPS_birthweight	MPSs	0.00024532	0.000156455
	Validation	ADHD Score	MPS_gestage	MPSs	0.00114446	0.000517586
	Validation	ADHD Score	MPS_matage	MPSs	0.000154488	0.000110836
	Validation	ADHD Score	MPS_matsmoke_r	MPSs	0.011412	0.000919448
	Validation	Attention/Hyperactivity problems	MPS_ADHD	MPSs	0.000900252	0.000374476
	Validation	Attention/Hyperactivity problems	MPS_SCZ	MPSs	0.00050169	0.000180281
	Validation	Attention/Hyperactivity problems	MPS_birthweight	MPSs	0.000856137	0.000355519
	Validation	Attention/Hyperactivity problems	MPS_gestage	MPSs	0.000261861	0.000165104
	Validation	Attention/Hyperactivity problems	MPS_matage	MPSs	0.000238084	0.000163546
	Validation	Attention/Hyperactivity problems	MPS_matsmoke_r	MPSs	0.00879072	0.00132853
	Validation	Autism Score	MPS_ADHD	MPSs	0.00160385	0.000239765
	Validation	Autism Score	MPS_SCZ	MPSs	7.16068e-05	9.41637e-06
	Validation	Autism Score	MPS_birthweight	MPSs	0.000122689	2.62615e-05
	Validation	Autism Score	MPS_gestage	MPSs	0.000910068	5.62314e-05
	Validation	Autism Score	MPS_matage	MPSs	0.000950984	0.000110876
	Validation	Autism Score	MPS_matsmoke_r	MPSs	0.0121118	0.000360328
	Validation	Delusions	MPS_ADHD	MPSs	0.000151764	0.000131232
	Validation	Delusions	MPS_SCZ	MPSs	0.00133028	0.00062545
	Validation	Delusions	MPS_birthweight	MPSs	0.000199659	0.000175785
	Validation	Delusions	MPS_gestage	MPSs	0.000265567	0.000259238
	Validation	Delusions	MPS_matage	MPSs	0.000163665	0.000211198
	Validation	Delusions	MPS_matsmoke_r	MPSs	0.00423781	0.00133252
	Validation	Externalizing problems	MPS_ADHD	MPSs	0.000674021	0.000330588
	Validation	Externalizing problems	MPS_SCZ	MPSs	0.00064042	0.000210114
	Validation	Externalizing problems	MPS_birthweight	MPSs	0.00145317	0.00044806
	Validation	Externalizing problems	MPS_gestage	MPSs	0.000243319	0.000142389
	Validation	Externalizing problems	MPS_matage	MPSs	0.00108088	0.000375542
	Validation	Externalizing problems	MPS_matsmoke_r	MPSs	0.00937584	0.00131486
	Validation	Hallucinations	MPS_ADHD	MPSs	0.000714201	0.000726701
	Validation	Hallucinations	MPS_SCZ	MPSs	0.000959626	0.000919689
	Validation	Hallucinations	MPS_birthweight	MPSs	0.00158262	0.00104294
	Validation	Hallucinations	MPS_gestage	MPSs	0.000574964	0.000695089
	Validation	Hallucinations	MPS_matage	MPSs	0.00169948	0.00129846
	Validation	Hallucinations	MPS_matsmoke_r	MPSs	0.00847207	0.00349194
	Validation	Internalizing problems	MPS_ADHD	MPSs	0.000112114	0.000112122
	Validation	Internalizing problems	MPS_SCZ	MPSs	2.88811e-05	3.12336e-05
	Validation	Internalizing problems	MPS_birthweight	MPSs	0.000163792	0.000143968
	Validation	Internalizing problems	MPS_gestage	MPSs	0.00146367	0.000530352
	Validation	Internalizing problems	MPS_matage	MPSs	5.66433e-05	7.90756e-05
	Validation	Internalizing problems	MPS_matsmoke_r	MPSs	0.00470088	0.00118554
	Validation	Total problems	MPS_ADHD	MPSs	0.000362404	0.000208556
	Validation	Total problems	MPS_SCZ	MPSs	0.00034282	0.000153579
	Validation	Total problems	MPS_birthweight	MPSs	0.000569355	0.00029913
	Validation	Total problems	MPS_gestage	MPSs	0.000784992	0.000334021
	Validation	Total problems	MPS_matage	MPSs	0.000539578	0.000296347
	Validation	Total problems	MPS_matsmoke_r	MPSs	0.0102821	0.00159618
	Validation	ADHD Score	MPS_ADHD	Risk Factors and MPSs	0.00221376	0.00045247
	Validation	ADHD Score	MPS_SCZ	Risk Factors and MPSs	0.000622344	0.000278826
	Validation	ADHD Score	MPS_birthweight	Risk Factors and MPSs	0.000296135	0.000168217
	Validation	ADHD Score	MPS_gestage	Risk Factors and MPSs	0.00131334	0.00051206
	Validation	ADHD Score	MPS_matage	Risk Factors and MPSs	0.00010332	8.37804e-05
	Validation	ADHD Score	MPS_matsmoke_r	Risk Factors and MPSs	0.0110988	0.000948746
	Validation	ADHD Score	PGS_ADHD	Risk Factors and MPSs	0.0186805	0.00166099
	Validation	ADHD Score	PGS_SCZ	Risk Factors and MPSs	0.000140139	8.64938e-05
	Validation	ADHD Score	RF_birthweight	Risk Factors and MPSs	0.00311353	0.000622436
	Validation	ADHD Score	RF_gestage	Risk Factors and MPSs	0.000390254	0.000203926
	Validation	ADHD Score	RF_matage	Risk Factors and MPSs	0.000418756	0.000196632
	Validation	ADHD Score	RF_matsmoke	Risk Factors and MPSs	0.00572861	0.00228825
	Validation	Attention/Hyperactivity problems	MPS_ADHD	Risk Factors and MPSs	0.000634222	0.000305657
	Validation	Attention/Hyperactivity problems	MPS_SCZ	Risk Factors and MPSs	0.000724961	0.000216138
	Validation	Attention/Hyperactivity problems	MPS_birthweight	Risk Factors and MPSs	0.000870742	0.000360552
	Validation	Attention/Hyperactivity problems	MPS_gestage	Risk Factors and MPSs	0.000255738	8.59482e-05
	Validation	Attention/Hyperactivity problems	MPS_matage	Risk Factors and MPSs	0.000164094	0.000136004
	Validation	Attention/Hyperactivity problems	MPS_matsmoke_r	Risk Factors and MPSs	0.00734202	0.00122816
	Validation	Attention/Hyperactivity problems	PGS_ADHD	Risk Factors and MPSs	0.00806428	0.00116949
	Validation	Attention/Hyperactivity problems	PGS_SCZ	Risk Factors and MPSs	0.00116219	0.000387794
	Validation	Attention/Hyperactivity problems	RF_birthweight	Risk Factors and MPSs	0.000216302	0.000106111
	Validation	Attention/Hyperactivity problems	RF_gestage	Risk Factors and MPSs	0.00172699	0.000488006
	Validation	Attention/Hyperactivity problems	RF_matage	Risk Factors and MPSs	0.000129003	0.000119263
	Validation	Attention/Hyperactivity problems	RF_matsmoke	Risk Factors and MPSs	0.00407562	0.00210184
	Validation	Autism Score	MPS_ADHD	Risk Factors and MPSs	0.00117986	0.000198257
	Validation	Autism Score	MPS_SCZ	Risk Factors and MPSs	0.000179476	2.58738e-05
	Validation	Autism Score	MPS_birthweight	Risk Factors and MPSs	0.000158494	2.83617e-05
	Validation	Autism Score	MPS_gestage	Risk Factors and MPSs	0.000640873	3.00598e-05
	Validation	Autism Score	MPS_matage	Risk Factors and MPSs	0.000991426	0.000122468
	Validation	Autism Score	MPS_matsmoke_r	Risk Factors and MPSs	0.0142934	0.000514924
	Validation	Autism Score	PGS_ADHD	Risk Factors and MPSs	0.00491073	0.000419596
	Validation	Autism Score	PGS_SCZ	Risk Factors and MPSs	0.00631538	0.000349152
	Validation	Autism Score	RF_birthweight	Risk Factors and MPSs	0.000997377	9.90459e-05
	Validation	Autism Score	RF_gestage	Risk Factors and MPSs	0.00139649	0.00011775
	Validation	Autism Score	RF_matage	Risk Factors and MPSs	0.000344382	0.000111762
	Validation	Autism Score	RF_matsmoke	Risk Factors and MPSs	0.000483719	0.000293314
	Validation	Delusions	MPS_ADHD	Risk Factors and MPSs	0.000191638	0.000144355
	Validation	Delusions	MPS_SCZ	Risk Factors and MPSs	0.00130045	0.000621561
	Validation	Delusions	MPS_birthweight	Risk Factors and MPSs	0.00017437	0.000114582
	Validation	Delusions	MPS_gestage	Risk Factors and MPSs	0.0005933	0.000376229
	Validation	Delusions	MPS_matage	Risk Factors and MPSs	0.00020667	0.000247523
	Validation	Delusions	MPS_matsmoke_r	Risk Factors and MPSs	0.00460063	0.00134531
	Validation	Delusions	PGS_ADHD	Risk Factors and MPSs	0.00191187	0.000933387
	Validation	Delusions	PGS_SCZ	Risk Factors and MPSs	0.000367574	0.000154041
	Validation	Delusions	RF_birthweight	Risk Factors and MPSs	0.00466566	0.00119618
	Validation	Delusions	RF_gestage	Risk Factors and MPSs	0.00125965	0.000440406
	Validation	Delusions	RF_matage	Risk Factors and MPSs	0.000179182	0.000254409
	Validation	Delusions	RF_matsmoke	Risk Factors and MPSs	0.00110167	0.000885446
	Validation	Externalizing problems	MPS_ADHD	Risk Factors and MPSs	0.000460792	0.000260657
	Validation	Externalizing problems	MPS_SCZ	Risk Factors and MPSs	0.0010142	0.000263385
	Validation	Externalizing problems	MPS_birthweight	Risk Factors and MPSs	0.00162985	0.000488597
	Validation	Externalizing problems	MPS_gestage	Risk Factors and MPSs	0.000379872	0.000134255
	Validation	Externalizing problems	MPS_matage	Risk Factors and MPSs	0.000806902	0.000330446
	Validation	Externalizing problems	MPS_matsmoke_r	Risk Factors and MPSs	0.00788431	0.00119412
	Validation	Externalizing problems	PGS_ADHD	Risk Factors and MPSs	0.0083452	0.0012651
	Validation	Externalizing problems	PGS_SCZ	Risk Factors and MPSs	0.00319191	0.000653349
	Validation	Externalizing problems	RF_birthweight	Risk Factors and MPSs	6.48004e-05	0.000141288
	Validation	Externalizing problems	RF_gestage	Risk Factors and MPSs	0.00180427	0.0005036
	Validation	Externalizing problems	RF_matage	Risk Factors and MPSs	0.000226725	0.000155623
	Validation	Externalizing problems	RF_matsmoke	Risk Factors and MPSs	0.00596126	0.00253172
	Validation	Hallucinations	MPS_ADHD	Risk Factors and MPSs	0.000673002	0.000695645
	Validation	Hallucinations	MPS_SCZ	Risk Factors and MPSs	0.000940833	0.00090527
	Validation	Hallucinations	MPS_birthweight	Risk Factors and MPSs	0.00140207	0.000934789
	Validation	Hallucinations	MPS_gestage	Risk Factors and MPSs	0.000490293	0.000498811
	Validation	Hallucinations	MPS_matage	Risk Factors and MPSs	0.00206139	0.00142923
	Validation	Hallucinations	MPS_matsmoke_r	Risk Factors and MPSs	0.00883856	0.0035051
	Validation	Hallucinations	PGS_ADHD	Risk Factors and MPSs	0.000399042	0.000471994
	Validation	Hallucinations	PGS_SCZ	Risk Factors and MPSs	0.000568413	0.000740002
	Validation	Hallucinations	RF_birthweight	Risk Factors and MPSs	0.00206123	0.00155938
	Validation	Hallucinations	RF_gestage	Risk Factors and MPSs	0.000356255	0.000382154
	Validation	Hallucinations	RF_matage	Risk Factors and MPSs	0.00422209	0.00227547
	Validation	Hallucinations	RF_matsmoke	Risk Factors and MPSs	0.00182191	0.0014287
	Validation	Internalizing problems	MPS_ADHD	Risk Factors and MPSs	0.000109154	0.000115056
	Validation	Internalizing problems	MPS_SCZ	Risk Factors and MPSs	7.08533e-05	6.49033e-05
	Validation	Internalizing problems	MPS_birthweight	Risk Factors and MPSs	0.00014291	7.94958e-05
	Validation	Internalizing problems	MPS_gestage	Risk Factors and MPSs	0.000504122	0.000170071
	Validation	Internalizing problems	MPS_matage	Risk Factors and MPSs	9.24197e-05	0.0001089
	Validation	Internalizing problems	MPS_matsmoke_r	Risk Factors and MPSs	0.00411792	0.00101227
	Validation	Internalizing problems	PGS_ADHD	Risk Factors and MPSs	0.000165721	0.000153415
	Validation	Internalizing problems	PGS_SCZ	Risk Factors and MPSs	0.00184029	0.000631191
	Validation	Internalizing problems	RF_birthweight	Risk Factors and MPSs	0.00336963	0.000991668
	Validation	Internalizing problems	RF_gestage	Risk Factors and MPSs	0.00190241	0.000690878
	Validation	Internalizing problems	RF_matage	Risk Factors and MPSs	0.000329863	0.000250938
	Validation	Internalizing problems	RF_matsmoke	Risk Factors and MPSs	0.000731664	0.000861224
	Validation	Total problems	MPS_ADHD	Risk Factors and MPSs	0.000248453	0.000162247
	Validation	Total problems	MPS_SCZ	Risk Factors and MPSs	0.000659525	0.000213222
	Validation	Total problems	MPS_birthweight	Risk Factors and MPSs	0.00089868	0.000387746
	Validation	Total problems	MPS_gestage	Risk Factors and MPSs	0.000410911	8.79422e-05
	Validation	Total problems	MPS_matage	Risk Factors and MPSs	0.00034908	0.000244602
	Validation	Total problems	MPS_matsmoke_r	Risk Factors and MPSs	0.00890011	0.00141186
	Validation	Total problems	PGS_ADHD	Risk Factors and MPSs	0.0045487	0.000889109
	Validation	Total problems	PGS_SCZ	Risk Factors and MPSs	0.00368632	0.000872252
	Validation	Total problems	RF_birthweight	Risk Factors and MPSs	0.00111283	0.000539464
	Validation	Total problems	RF_gestage	Risk Factors and MPSs	0.00262808	0.00065144
	Validation	Total problems	RF_matage	Risk Factors and MPSs	0.000362431	0.000241506
	Validation	Total problems	RF_matsmoke	Risk Factors and MPSs	0.00445863	0.00217478
	Test	ADHD Score	PGS_ADHD	Risk Factors	0.00167517	0.00148138
	Test	ADHD Score	PGS_SCZ	Risk Factors	0.00239242	0.00152256
	Test	ADHD Score	RF_birthweight	Risk Factors	0.00122059	0.000805222
	Test	ADHD Score	RF_gestage	Risk Factors	0.0104933	0.00523978
	Test	ADHD Score	RF_matage	Risk Factors	0.00144251	0.00168924
	Test	ADHD Score	RF_matsmoke	Risk Factors	0.00163718	0.00191563
	Test	Attention/Hyperactivity problems	PGS_ADHD	Risk Factors	0.00414381	0.00181393
	Test	Attention/Hyperactivity problems	PGS_SCZ	Risk Factors	0.000998914	0.000836175
	Test	Attention/Hyperactivity problems	RF_birthweight	Risk Factors	0.00193268	0.000470475
	Test	Attention/Hyperactivity problems	RF_gestage	Risk Factors	0.0162226	0.00339686
	Test	Attention/Hyperactivity problems	RF_matage	Risk Factors	0.00122681	0.00117988
	Test	Attention/Hyperactivity problems	RF_matsmoke	Risk Factors	0.000736003	0.000948844
	Test	Autism Score	PGS_ADHD	Risk Factors	0.00435204	0.00223388
	Test	Autism Score	PGS_SCZ	Risk Factors	0.00166278	0.00130236
	Test	Autism Score	RF_birthweight	Risk Factors	0.000800151	0.00076558
	Test	Autism Score	RF_gestage	Risk Factors	0.00284474	0.00203872
	Test	Autism Score	RF_matage	Risk Factors	0.000815958	0.000944145
	Test	Autism Score	RF_matsmoke	Risk Factors	0.0185993	0.00646482
	Test	Delusions	PGS_ADHD	Risk Factors	0.00226376	0.00257134
	Test	Delusions	PGS_SCZ	Risk Factors	0.00128532	0.00150495
	Test	Delusions	RF_birthweight	Risk Factors	0.00263983	0.00285047
	Test	Delusions	RF_gestage	Risk Factors	0.00100932	0.00123834
	Test	Delusions	RF_matage	Risk Factors	0.00405801	0.00367873
	Test	Delusions	RF_matsmoke	Risk Factors	0.0014474	0.00201283
	Test	Externalizing problems	PGS_ADHD	Risk Factors	0.0105423	0.00252446
	Test	Externalizing problems	PGS_SCZ	Risk Factors	0.00297541	0.00165763
	Test	Externalizing problems	RF_birthweight	Risk Factors	0.00159186	0.000549205
	Test	Externalizing problems	RF_gestage	Risk Factors	0.0107572	0.00301318
	Test	Externalizing problems	RF_matage	Risk Factors	0.00220089	0.00177383
	Test	Externalizing problems	RF_matsmoke	Risk Factors	0.0047172	0.00322084
	Test	Hallucinations	PGS_ADHD	Risk Factors	0.0052641	0.00425831
	Test	Hallucinations	PGS_SCZ	Risk Factors	0.00390866	0.00361893
	Test	Hallucinations	RF_birthweight	Risk Factors	0.00183164	0.00263437
	Test	Hallucinations	RF_gestage	Risk Factors	0.00259367	0.00304562
	Test	Hallucinations	RF_matage	Risk Factors	0.00779609	0.00589327
	Test	Hallucinations	RF_matsmoke	Risk Factors	0.00163628	0.00223591
	Test	Internalizing problems	PGS_ADHD	Risk Factors	0.00267419	0.00169392
	Test	Internalizing problems	PGS_SCZ	Risk Factors	0.00412741	0.0017646
	Test	Internalizing problems	RF_birthweight	Risk Factors	0.000692673	0.000428407
	Test	Internalizing problems	RF_gestage	Risk Factors	0.00272837	0.00151492
	Test	Internalizing problems	RF_matage	Risk Factors	0.003175	0.00213756
	Test	Internalizing problems	RF_matsmoke	Risk Factors	0.00327439	0.00258286
	Test	Total problems	PGS_ADHD	Risk Factors	0.0079823	0.00259926
	Test	Total problems	PGS_SCZ	Risk Factors	0.00306736	0.00135464
	Test	Total problems	RF_birthweight	Risk Factors	0.00126299	0.000431899
	Test	Total problems	RF_gestage	Risk Factors	0.00881983	0.0027042
	Test	Total problems	RF_matage	Risk Factors	0.00193407	0.00135779
	Test	Total problems	RF_matsmoke	Risk Factors	0.00365107	0.00223104
	Test	ADHD Score	MPS_ADHD	MPSs	0.00400176	0.00277111
	Test	ADHD Score	MPS_SCZ	MPSs	0.00272044	0.0018866
	Test	ADHD Score	MPS_birthweight	MPSs	0.00137183	0.00115654
	Test	ADHD Score	MPS_gestage	MPSs	0.00169867	0.00207099
	Test	ADHD Score	MPS_matage	MPSs	0.000542652	0.000685955
	Test	ADHD Score	MPS_matsmoke_r	MPSs	0.00180364	0.00181286
	Test	Attention/Hyperactivity problems	MPS_ADHD	MPSs	0.00740533	0.00303232
	Test	Attention/Hyperactivity problems	MPS_SCZ	MPSs	0.00265974	0.00135065
	Test	Attention/Hyperactivity problems	MPS_birthweight	MPSs	0.000884213	0.000590544
	Test	Attention/Hyperactivity problems	MPS_gestage	MPSs	0.00286876	0.00149723
	Test	Attention/Hyperactivity problems	MPS_matage	MPSs	0.00114227	0.00110119
	Test	Attention/Hyperactivity problems	MPS_matsmoke_r	MPSs	0.00148453	0.00131248
	Test	Autism Score	MPS_ADHD	MPSs	0.0155364	0.0042421
	Test	Autism Score	MPS_SCZ	MPSs	0.00391964	0.00196916
	Test	Autism Score	MPS_birthweight	MPSs	0.00173845	0.00144416
	Test	Autism Score	MPS_gestage	MPSs	0.000933102	0.000994525
	Test	Autism Score	MPS_matage	MPSs	0.00390792	0.00243589
	Test	Autism Score	MPS_matsmoke_r	MPSs	0.00498702	0.00285096
	Test	Delusions	MPS_ADHD	MPSs	0.00990145	0.0053617
	Test	Delusions	MPS_SCZ	MPSs	0.00123118	0.00158467
	Test	Delusions	MPS_birthweight	MPSs	0.000704529	0.000850447
	Test	Delusions	MPS_gestage	MPSs	0.000977263	0.00132256
	Test	Delusions	MPS_matage	MPSs	0.000778234	0.00116725
	Test	Delusions	MPS_matsmoke_r	MPSs	0.00176954	0.00257587
	Test	Externalizing problems	MPS_ADHD	MPSs	0.0129592	0.00378636
	Test	Externalizing problems	MPS_SCZ	MPSs	0.000427128	0.000489166
	Test	Externalizing problems	MPS_birthweight	MPSs	0.000495971	0.00051984
	Test	Externalizing problems	MPS_gestage	MPSs	0.000534352	0.000553396
	Test	Externalizing problems	MPS_matage	MPSs	0.00263193	0.0014039
	Test	Externalizing problems	MPS_matsmoke_r	MPSs	0.00085256	0.000916106
	Test	Hallucinations	MPS_ADHD	MPSs	0.00154592	0.00192554
	Test	Hallucinations	MPS_SCZ	MPSs	0.00339219	0.00315194
	Test	Hallucinations	MPS_birthweight	MPSs	0.00132122	0.00115953
	Test	Hallucinations	MPS_gestage	MPSs	0.00431308	0.00432368
	Test	Hallucinations	MPS_matage	MPSs	0.00868616	0.00530435
	Test	Hallucinations	MPS_matsmoke_r	MPSs	0.00116416	0.00165995
	Test	Internalizing problems	MPS_ADHD	MPSs	0.00448168	0.0023823
	Test	Internalizing problems	MPS_SCZ	MPSs	0.000387551	0.000430636
	Test	Internalizing problems	MPS_birthweight	MPSs	0.000339883	0.000411722
	Test	Internalizing problems	MPS_gestage	MPSs	0.00027143	0.000330112
	Test	Internalizing problems	MPS_matage	MPSs	0.000814738	0.000761255
	Test	Internalizing problems	MPS_matsmoke_r	MPSs	0.000354621	0.000469217
	Test	Total problems	MPS_ADHD	MPSs	0.0101176	0.00368285
	Test	Total problems	MPS_SCZ	MPSs	0.000576172	0.000535877
	Test	Total problems	MPS_birthweight	MPSs	0.000539995	0.000670671
	Test	Total problems	MPS_gestage	MPSs	0.000707769	0.000741835
	Test	Total problems	MPS_matage	MPSs	0.00149439	0.0011704
	Test	Total problems	MPS_matsmoke_r	MPSs	0.000680283	0.000680501
	Test	ADHD Score	MPS_ADHD	Risk Factors and MPSs	0.00281257	0.00215159
	Test	ADHD Score	MPS_SCZ	Risk Factors and MPSs	0.0024727	0.0017882
	Test	ADHD Score	MPS_birthweight	Risk Factors and MPSs	0.00105431	0.000839197
	Test	ADHD Score	MPS_gestage	Risk Factors and MPSs	0.00354905	0.0014968
	Test	ADHD Score	MPS_matage	Risk Factors and MPSs	0.000585089	0.000710494
	Test	ADHD Score	MPS_matsmoke_r	Risk Factors and MPSs	0.00256612	0.00210396
	Test	ADHD Score	PGS_ADHD	Risk Factors and MPSs	0.00117053	0.00110497
	Test	ADHD Score	PGS_SCZ	Risk Factors and MPSs	0.00188441	0.00134129
	Test	ADHD Score	RF_birthweight	Risk Factors and MPSs	0.00125262	0.000845766
	Test	ADHD Score	RF_gestage	Risk Factors and MPSs	0.0119649	0.00502574
	Test	ADHD Score	RF_matage	Risk Factors and MPSs	0.00138172	0.00158782
	Test	ADHD Score	RF_matsmoke	Risk Factors and MPSs	0.00269276	0.0023657
	Test	Attention/Hyperactivity problems	MPS_ADHD	Risk Factors and MPSs	0.00518315	0.00237346
	Test	Attention/Hyperactivity problems	MPS_SCZ	Risk Factors and MPSs	0.00277169	0.00134675
	Test	Attention/Hyperactivity problems	MPS_birthweight	Risk Factors and MPSs	0.000651272	0.000300853
	Test	Attention/Hyperactivity problems	MPS_gestage	Risk Factors and MPSs	0.00285568	0.000595486
	Test	Attention/Hyperactivity problems	MPS_matage	Risk Factors and MPSs	0.000687871	0.000775195
	Test	Attention/Hyperactivity problems	MPS_matsmoke_r	Risk Factors and MPSs	0.00103498	0.000942022
	Test	Attention/Hyperactivity problems	PGS_ADHD	Risk Factors and MPSs	0.00272572	0.00128824
	Test	Attention/Hyperactivity problems	PGS_SCZ	Risk Factors and MPSs	0.000705632	0.000659561
	Test	Attention/Hyperactivity problems	RF_birthweight	Risk Factors and MPSs	0.00163772	0.000574191
	Test	Attention/Hyperactivity problems	RF_gestage	Risk Factors and MPSs	0.0158822	0.00307402
	Test	Attention/Hyperactivity problems	RF_matage	Risk Factors and MPSs	0.00113278	0.00109471
	Test	Attention/Hyperactivity problems	RF_matsmoke	Risk Factors and MPSs	0.000641285	0.000734023
	Test	Autism Score	MPS_ADHD	Risk Factors and MPSs	0.0127736	0.0037116
	Test	Autism Score	MPS_SCZ	Risk Factors and MPSs	0.00421749	0.00204677
	Test	Autism Score	MPS_birthweight	Risk Factors and MPSs	0.00111771	0.0010574
	Test	Autism Score	MPS_gestage	Risk Factors and MPSs	0.00330403	0.00149358
	Test	Autism Score	MPS_matage	Risk Factors and MPSs	0.00289052	0.00202826
	Test	Autism Score	MPS_matsmoke_r	Risk Factors and MPSs	0.00267794	0.00148995
	Test	Autism Score	PGS_ADHD	Risk Factors and MPSs	0.00253755	0.00132711
	Test	Autism Score	PGS_SCZ	Risk Factors and MPSs	0.00130869	0.00106668
	Test	Autism Score	RF_birthweight	Risk Factors and MPSs	0.000823901	0.000610837
	Test	Autism Score	RF_gestage	Risk Factors and MPSs	0.00480083	0.00182327
	Test	Autism Score	RF_matage	Risk Factors and MPSs	0.000743884	0.000889283
	Test	Autism Score	RF_matsmoke	Risk Factors and MPSs	0.0161042	0.00583305
	Test	Delusions	MPS_ADHD	Risk Factors and MPSs	0.00907488	0.00521033
	Test	Delusions	MPS_SCZ	Risk Factors and MPSs	0.00151392	0.00181185
	Test	Delusions	MPS_birthweight	Risk Factors and MPSs	0.000741063	0.000758
	Test	Delusions	MPS_gestage	Risk Factors and MPSs	0.000986716	0.00113175
	Test	Delusions	MPS_matage	Risk Factors and MPSs	0.000827106	0.00122911
	Test	Delusions	MPS_matsmoke_r	Risk Factors and MPSs	0.00179894	0.00238845
	Test	Delusions	PGS_ADHD	Risk Factors and MPSs	0.00174788	0.00161719
	Test	Delusions	PGS_SCZ	Risk Factors and MPSs	0.00158088	0.00176337
	Test	Delusions	RF_birthweight	Risk Factors and MPSs	0.00258883	0.0027669
	Test	Delusions	RF_gestage	Risk Factors and MPSs	0.000910465	0.000939738
	Test	Delusions	RF_matage	Risk Factors and MPSs	0.00405242	0.003615
	Test	Delusions	RF_matsmoke	Risk Factors and MPSs	0.00147879	0.00190595
	Test	Externalizing problems	MPS_ADHD	Risk Factors and MPSs	0.00874422	0.00296748
	Test	Externalizing problems	MPS_SCZ	Risk Factors and MPSs	0.000417001	0.000440442
	Test	Externalizing problems	MPS_birthweight	Risk Factors and MPSs	0.000479971	0.000240417
	Test	Externalizing problems	MPS_gestage	Risk Factors and MPSs	0.00315913	0.000902897
	Test	Externalizing problems	MPS_matage	Risk Factors and MPSs	0.00150852	0.000967335
	Test	Externalizing problems	MPS_matsmoke_r	Risk Factors and MPSs	0.000577519	0.000407098
	Test	Externalizing problems	PGS_ADHD	Risk Factors and MPSs	0.00710145	0.00187873
	Test	Externalizing problems	PGS_SCZ	Risk Factors and MPSs	0.00297185	0.00162309
	Test	Externalizing problems	RF_birthweight	Risk Factors and MPSs	0.0011951	0.000516323
	Test	Externalizing problems	RF_gestage	Risk Factors and MPSs	0.0128777	0.00275664
	Test	Externalizing problems	RF_matage	Risk Factors and MPSs	0.00202017	0.00167647
	Test	Externalizing problems	RF_matsmoke	Risk Factors and MPSs	0.00436212	0.0029658
	Test	Hallucinations	MPS_ADHD	Risk Factors and MPSs	0.00133494	0.00137913
	Test	Hallucinations	MPS_SCZ	Risk Factors and MPSs	0.00302685	0.00288756
	Test	Hallucinations	MPS_birthweight	Risk Factors and MPSs	0.00133867	0.00123313
	Test	Hallucinations	MPS_gestage	Risk Factors and MPSs	0.00457232	0.00380691
	Test	Hallucinations	MPS_matage	Risk Factors and MPSs	0.0070936	0.00485462
	Test	Hallucinations	MPS_matsmoke_r	Risk Factors and MPSs	0.00108843	0.00128358
	Test	Hallucinations	PGS_ADHD	Risk Factors and MPSs	0.00462936	0.00375986
	Test	Hallucinations	PGS_SCZ	Risk Factors and MPSs	0.00292217	0.00299044
	Test	Hallucinations	RF_birthweight	Risk Factors and MPSs	0.00232406	0.00303287
	Test	Hallucinations	RF_gestage	Risk Factors and MPSs	0.00200747	0.00155458
	Test	Hallucinations	RF_matage	Risk Factors and MPSs	0.0072753	0.00566463
	Test	Hallucinations	RF_matsmoke	Risk Factors and MPSs	0.00158505	0.00196339
	Test	Internalizing problems	MPS_ADHD	Risk Factors and MPSs	0.00336055	0.0019823
	Test	Internalizing problems	MPS_SCZ	Risk Factors and MPSs	0.000329318	0.000288899
	Test	Internalizing problems	MPS_birthweight	Risk Factors and MPSs	0.000373133	0.000369536
	Test	Internalizing problems	MPS_gestage	Risk Factors and MPSs	0.0015293	0.000715169
	Test	Internalizing problems	MPS_matage	Risk Factors and MPSs	0.000498972	0.000492053
	Test	Internalizing problems	MPS_matsmoke_r	Risk Factors and MPSs	0.00102824	0.000862171
	Test	Internalizing problems	PGS_ADHD	Risk Factors and MPSs	0.00176529	0.00123683
	Test	Internalizing problems	PGS_SCZ	Risk Factors and MPSs	0.00413601	0.00166954
	Test	Internalizing problems	RF_birthweight	Risk Factors and MPSs	0.00058942	0.00039669
	Test	Internalizing problems	RF_gestage	Risk Factors and MPSs	0.00387373	0.00159996
	Test	Internalizing problems	RF_matage	Risk Factors and MPSs	0.00305706	0.00207165
	Test	Internalizing problems	RF_matsmoke	Risk Factors and MPSs	0.00371707	0.00265268
	Test	Total problems	MPS_ADHD	Risk Factors and MPSs	0.0068998	0.00288423
	Test	Total problems	MPS_SCZ	Risk Factors and MPSs	0.000520323	0.000456736
	Test	Total problems	MPS_birthweight	Risk Factors and MPSs	0.000460445	0.000358687
	Test	Total problems	MPS_gestage	Risk Factors and MPSs	0.00217564	0.000561938
	Test	Total problems	MPS_matage	Risk Factors and MPSs	0.000836257	0.000789444
	Test	Total problems	MPS_matsmoke_r	Risk Factors and MPSs	0.000467729	0.000347002
	Test	Total problems	PGS_ADHD	Risk Factors and MPSs	0.00541461	0.00196136
	Test	Total problems	PGS_SCZ	Risk Factors and MPSs	0.00292697	0.00129169
	Test	Total problems	RF_birthweight	Risk Factors and MPSs	0.000975366	0.000421682
	Test	Total problems	RF_gestage	Risk Factors and MPSs	0.00995911	0.00241311
	Test	Total problems	RF_matage	Risk Factors and MPSs	0.00182906	0.00130277
	Test	Total problems	RF_matsmoke	Risk Factors and MPSs	0.00349511	0.00212889
	Train	ADHD Score	PGS_ADHD	Risk Factors	0.012369	0.00215331
	Train	ADHD Score	PGS_SCZ	Risk Factors	0.00549853	0.0014006
	Train	ADHD Score	RF_birthweight	Risk Factors	0.000821566	0.000495696
	Train	ADHD Score	RF_gestage	Risk Factors	0.00134905	0.000725003
	Train	ADHD Score	RF_matage	Risk Factors	0.000159423	0.000212535
	Train	ADHD Score	RF_matsmoke	Risk Factors	0.000527425	0.000547785
	Train	Attention/Hyperactivity problems	PGS_ADHD	Risk Factors	0.0155754	0.00183551
	Train	Attention/Hyperactivity problems	PGS_SCZ	Risk Factors	0.00314558	0.000851518
	Train	Attention/Hyperactivity problems	RF_birthweight	Risk Factors	0.00200398	0.00064147
	Train	Attention/Hyperactivity problems	RF_gestage	Risk Factors	0.000517031	0.000257013
	Train	Attention/Hyperactivity problems	RF_matage	Risk Factors	0.00175044	0.000608673
	Train	Attention/Hyperactivity problems	RF_matsmoke	Risk Factors	0.00100736	0.00057806
	Train	Autism Score	PGS_ADHD	Risk Factors	0.000686209	0.000489754
	Train	Autism Score	PGS_SCZ	Risk Factors	0.00116619	0.000677801
	Train	Autism Score	RF_birthweight	Risk Factors	0.00221909	0.000844696
	Train	Autism Score	RF_gestage	Risk Factors	0.0018836	0.00075053
	Train	Autism Score	RF_matage	Risk Factors	0.000828969	0.000707091
	Train	Autism Score	RF_matsmoke	Risk Factors	0.00095207	0.000732452
	Train	Delusions	PGS_ADHD	Risk Factors	0.000126542	0.000210757
	Train	Delusions	PGS_SCZ	Risk Factors	0.000427081	0.000442342
	Train	Delusions	RF_birthweight	Risk Factors	0.000287197	0.000369544
	Train	Delusions	RF_gestage	Risk Factors	0.000203197	0.000236134
	Train	Delusions	RF_matage	Risk Factors	0.000281995	0.000485431
	Train	Delusions	RF_matsmoke	Risk Factors	0.000181709	0.000228254
	Train	Externalizing problems	PGS_ADHD	Risk Factors	0.0128826	0.00167105
	Train	Externalizing problems	PGS_SCZ	Risk Factors	0.00398176	0.000843594
	Train	Externalizing problems	RF_birthweight	Risk Factors	0.000703532	0.000377563
	Train	Externalizing problems	RF_gestage	Risk Factors	0.00035142	0.000208271
	Train	Externalizing problems	RF_matage	Risk Factors	0.00162802	0.000676057
	Train	Externalizing problems	RF_matsmoke	Risk Factors	0.00116893	0.000671168
	Train	Hallucinations	PGS_ADHD	Risk Factors	0.00174764	0.00103182
	Train	Hallucinations	PGS_SCZ	Risk Factors	0.000605002	0.000848905
	Train	Hallucinations	RF_birthweight	Risk Factors	0.00131011	0.00106348
	Train	Hallucinations	RF_gestage	Risk Factors	0.000440991	0.000675005
	Train	Hallucinations	RF_matage	Risk Factors	0.00592882	0.00276959
	Train	Hallucinations	RF_matsmoke	Risk Factors	0.00141055	0.00129235
	Train	Internalizing problems	PGS_ADHD	Risk Factors	0.00237839	0.000687151
	Train	Internalizing problems	PGS_SCZ	Risk Factors	0.00403349	0.000902684
	Train	Internalizing problems	RF_birthweight	Risk Factors	0.000324985	0.0002746
	Train	Internalizing problems	RF_gestage	Risk Factors	6.36063e-05	5.92295e-05
	Train	Internalizing problems	RF_matage	Risk Factors	0.000869332	0.000427488
	Train	Internalizing problems	RF_matsmoke	Risk Factors	0.00166486	0.000834634
	Train	Total problems	PGS_ADHD	Risk Factors	0.0118753	0.00146645
	Train	Total problems	PGS_SCZ	Risk Factors	0.00471528	0.000983306
	Train	Total problems	RF_birthweight	Risk Factors	0.000120579	0.000114168
	Train	Total problems	RF_gestage	Risk Factors	0.000126955	0.000140709
	Train	Total problems	RF_matage	Risk Factors	0.00155621	0.000605265
	Train	Total problems	RF_matsmoke	Risk Factors	0.00186609	0.000788691
	Train	ADHD Score	MPS_ADHD	MPSs	0.01302	0.0021723
	Train	ADHD Score	MPS_SCZ	MPSs	0.000121392	0.000185616
	Train	ADHD Score	MPS_birthweight	MPSs	0.000787836	0.000494182
	Train	ADHD Score	MPS_gestage	MPSs	0.00118988	0.000659825
	Train	ADHD Score	MPS_matage	MPSs	0.000654839	0.000633072
	Train	ADHD Score	MPS_matsmoke_r	MPSs	0.000566422	0.000462785
	Train	Attention/Hyperactivity problems	MPS_ADHD	MPSs	0.0156297	0.00185734
	Train	Attention/Hyperactivity problems	MPS_SCZ	MPSs	7.62422e-05	0.000109627
	Train	Attention/Hyperactivity problems	MPS_birthweight	MPSs	0.00184626	0.000626337
	Train	Attention/Hyperactivity problems	MPS_gestage	MPSs	0.00107165	0.000378998
	Train	Attention/Hyperactivity problems	MPS_matage	MPSs	0.00158011	0.000631361
	Train	Attention/Hyperactivity problems	MPS_matsmoke_r	MPSs	0.000122034	0.000118637
	Train	Autism Score	MPS_ADHD	MPSs	0.00078422	0.000532762
	Train	Autism Score	MPS_SCZ	MPSs	0.000125809	0.000173223
	Train	Autism Score	MPS_birthweight	MPSs	0.00228183	0.0008842
	Train	Autism Score	MPS_gestage	MPSs	0.00166331	0.000683393
	Train	Autism Score	MPS_matage	MPSs	0.000125039	0.000199899
	Train	Autism Score	MPS_matsmoke_r	MPSs	0.000406187	0.000436173
	Train	Delusions	MPS_ADHD	MPSs	0.000121609	0.000200314
	Train	Delusions	MPS_SCZ	MPSs	0.000219722	0.000286951
	Train	Delusions	MPS_birthweight	MPSs	0.000378098	0.000453651
	Train	Delusions	MPS_gestage	MPSs	0.00038692	0.00044836
	Train	Delusions	MPS_matage	MPSs	0.00022265	0.000306271
	Train	Delusions	MPS_matsmoke_r	MPSs	0.00199236	0.00121195
	Train	Externalizing problems	MPS_ADHD	MPSs	0.0127155	0.00166998
	Train	Externalizing problems	MPS_SCZ	MPSs	0.000191256	0.00016864
	Train	Externalizing problems	MPS_birthweight	MPSs	0.000472148	0.000311917
	Train	Externalizing problems	MPS_gestage	MPSs	7.68778e-05	7.63243e-05
	Train	Externalizing problems	MPS_matage	MPSs	0.00432924	0.00107697
	Train	Externalizing problems	MPS_matsmoke_r	MPSs	6.22977e-05	7.21611e-05
	Train	Hallucinations	MPS_ADHD	MPSs	0.00192233	0.00113851
	Train	Hallucinations	MPS_SCZ	MPSs	0.000836067	0.000858013
	Train	Hallucinations	MPS_birthweight	MPSs	0.000824468	0.000795341
	Train	Hallucinations	MPS_gestage	MPSs	0.000295665	0.000499688
	Train	Hallucinations	MPS_matage	MPSs	0.00101571	0.000871629
	Train	Hallucinations	MPS_matsmoke_r	MPSs	0.000842091	0.000738174
	Train	Internalizing problems	MPS_ADHD	MPSs	0.00284642	0.000793431
	Train	Internalizing problems	MPS_SCZ	MPSs	0.000383388	0.000264203
	Train	Internalizing problems	MPS_birthweight	MPSs	0.000407188	0.000297133
	Train	Internalizing problems	MPS_gestage	MPSs	6.14372e-05	6.44379e-05
	Train	Internalizing problems	MPS_matage	MPSs	0.00283244	0.000881953
	Train	Internalizing problems	MPS_matsmoke_r	MPSs	0.000209862	0.00019562
	Train	Total problems	MPS_ADHD	MPSs	0.0122889	0.00156626
	Train	Total problems	MPS_SCZ	MPSs	0.000357631	0.000249005
	Train	Total problems	MPS_birthweight	MPSs	0.000103328	0.000103616
	Train	Total problems	MPS_gestage	MPSs	6.59391e-05	7.28598e-05
	Train	Total problems	MPS_matage	MPSs	0.00426933	0.00103085
	Train	Total problems	MPS_matsmoke_r	MPSs	0.000131587	0.000129303
	Train	ADHD Score	MPS_ADHD	Risk Factors and MPSs	0.00646847	0.00107443
	Train	ADHD Score	MPS_SCZ	Risk Factors and MPSs	0.000609716	0.000285545
	Train	ADHD Score	MPS_birthweight	Risk Factors and MPSs	0.000625307	0.000379544
	Train	ADHD Score	MPS_gestage	Risk Factors and MPSs	0.000693928	0.000389151
	Train	ADHD Score	MPS_matage	Risk Factors and MPSs	0.000662209	0.000577813
	Train	ADHD Score	MPS_matsmoke_r	Risk Factors and MPSs	0.000433645	0.000375124
	Train	ADHD Score	PGS_ADHD	Risk Factors and MPSs	0.00643563	0.00111701
	Train	ADHD Score	PGS_SCZ	Risk Factors and MPSs	0.00578612	0.00142682
	Train	ADHD Score	RF_birthweight	Risk Factors and MPSs	0.000694167	0.000457346
	Train	ADHD Score	RF_gestage	Risk Factors and MPSs	0.000799467	0.000447497
	Train	ADHD Score	RF_matage	Risk Factors and MPSs	0.000218461	0.000256561
	Train	ADHD Score	RF_matsmoke	Risk Factors and MPSs	0.000368261	0.000424474
	Train	Attention/Hyperactivity problems	MPS_ADHD	Risk Factors and MPSs	0.00766352	0.000909796
	Train	Attention/Hyperactivity problems	MPS_SCZ	Risk Factors and MPSs	0.000572607	0.000273998
	Train	Attention/Hyperactivity problems	MPS_birthweight	Risk Factors and MPSs	0.00106985	0.000318194
	Train	Attention/Hyperactivity problems	MPS_gestage	Risk Factors and MPSs	0.000919523	0.000299479
	Train	Attention/Hyperactivity problems	MPS_matage	Risk Factors and MPSs	0.000937577	0.000427725
	Train	Attention/Hyperactivity problems	MPS_matsmoke_r	Risk Factors and MPSs	0.000152012	0.000113724
	Train	Attention/Hyperactivity problems	PGS_ADHD	Risk Factors and MPSs	0.00832968	0.00104656
	Train	Attention/Hyperactivity problems	PGS_SCZ	Risk Factors and MPSs	0.00348162	0.000856194
	Train	Attention/Hyperactivity problems	RF_birthweight	Risk Factors and MPSs	0.00123916	0.000385649
	Train	Attention/Hyperactivity problems	RF_gestage	Risk Factors and MPSs	0.000405024	0.000106326
	Train	Attention/Hyperactivity problems	RF_matage	Risk Factors and MPSs	0.00121758	0.000459947
	Train	Attention/Hyperactivity problems	RF_matsmoke	Risk Factors and MPSs	0.000925485	0.000531704
	Train	Autism Score	MPS_ADHD	Risk Factors and MPSs	0.000502162	0.000317766
	Train	Autism Score	MPS_SCZ	Risk Factors and MPSs	0.000326906	0.000295849
	Train	Autism Score	MPS_birthweight	Risk Factors and MPSs	0.00131671	0.000444876
	Train	Autism Score	MPS_gestage	Risk Factors and MPSs	0.000940972	0.000426377
	Train	Autism Score	MPS_matage	Risk Factors and MPSs	0.0002121	0.000213965
	Train	Autism Score	MPS_matsmoke_r	Risk Factors and MPSs	0.000259794	0.000263174
	Train	Autism Score	PGS_ADHD	Risk Factors and MPSs	0.000498891	0.000352293
	Train	Autism Score	PGS_SCZ	Risk Factors and MPSs	0.00136202	0.000694039
	Train	Autism Score	RF_birthweight	Risk Factors and MPSs	0.0015634	0.000553959
	Train	Autism Score	RF_gestage	Risk Factors and MPSs	0.00110172	0.000481862
	Train	Autism Score	RF_matage	Risk Factors and MPSs	0.000900699	0.000694714
	Train	Autism Score	RF_matsmoke	Risk Factors and MPSs	0.00082158	0.00063994
	Train	Delusions	MPS_ADHD	Risk Factors and MPSs	0.000190466	0.00020863
	Train	Delusions	MPS_SCZ	Risk Factors and MPSs	0.000199877	0.000230843
	Train	Delusions	MPS_birthweight	Risk Factors and MPSs	0.000761749	0.000566096
	Train	Delusions	MPS_gestage	Risk Factors and MPSs	0.000536546	0.000526792
	Train	Delusions	MPS_matage	Risk Factors and MPSs	0.000202671	0.00024915
	Train	Delusions	MPS_matsmoke_r	Risk Factors and MPSs	0.00241296	0.00131432
	Train	Delusions	PGS_ADHD	Risk Factors and MPSs	0.00019671	0.000220641
	Train	Delusions	PGS_SCZ	Risk Factors and MPSs	0.000395102	0.000406735
	Train	Delusions	RF_birthweight	Risk Factors and MPSs	0.000680546	0.000488495
	Train	Delusions	RF_gestage	Risk Factors and MPSs	0.000318719	0.000269024
	Train	Delusions	RF_matage	Risk Factors and MPSs	0.000265116	0.000417681
	Train	Delusions	RF_matsmoke	Risk Factors and MPSs	0.000619561	0.000473221
	Train	Externalizing problems	MPS_ADHD	Risk Factors and MPSs	0.00622948	0.000808213
	Train	Externalizing problems	MPS_SCZ	Risk Factors and MPSs	0.00108925	0.000375552
	Train	Externalizing problems	MPS_birthweight	Risk Factors and MPSs	0.000365624	0.000193884
	Train	Externalizing problems	MPS_gestage	Risk Factors and MPSs	8.99775e-05	5.32287e-05
	Train	Externalizing problems	MPS_matage	Risk Factors and MPSs	0.00334195	0.000872734
	Train	Externalizing problems	MPS_matsmoke_r	Risk Factors and MPSs	0.000162793	0.000109114
	Train	Externalizing problems	PGS_ADHD	Risk Factors and MPSs	0.00707765	0.000943106
	Train	Externalizing problems	PGS_SCZ	Risk Factors and MPSs	0.00472421	0.00090769
	Train	Externalizing problems	RF_birthweight	Risk Factors and MPSs	0.000360948	0.000169475
	Train	Externalizing problems	RF_gestage	Risk Factors and MPSs	0.000330786	0.000190975
	Train	Externalizing problems	RF_matage	Risk Factors and MPSs	0.000888886	0.000391135
	Train	Externalizing problems	RF_matsmoke	Risk Factors and MPSs	0.00110913	0.000649649
	Train	Hallucinations	MPS_ADHD	Risk Factors and MPSs	0.00109568	0.000642373
	Train	Hallucinations	MPS_SCZ	Risk Factors and MPSs	0.000750031	0.000744309
	Train	Hallucinations	MPS_birthweight	Risk Factors and MPSs	0.000735019	0.000511017
	Train	Hallucinations	MPS_gestage	Risk Factors and MPSs	0.000316347	0.000338459
	Train	Hallucinations	MPS_matage	Risk Factors and MPSs	0.000684083	0.000351922
	Train	Hallucinations	MPS_matsmoke_r	Risk Factors and MPSs	0.00178482	0.00100412
	Train	Hallucinations	PGS_ADHD	Risk Factors and MPSs	0.00104397	0.000550984
	Train	Hallucinations	PGS_SCZ	Risk Factors and MPSs	0.000438481	0.000627116
	Train	Hallucinations	RF_birthweight	Risk Factors and MPSs	0.000847425	0.000627875
	Train	Hallucinations	RF_gestage	Risk Factors and MPSs	0.00046088	0.000525228
	Train	Hallucinations	RF_matage	Risk Factors and MPSs	0.00569609	0.00263674
	Train	Hallucinations	RF_matsmoke	Risk Factors and MPSs	0.00237252	0.00153477
	Train	Internalizing problems	MPS_ADHD	Risk Factors and MPSs	0.00145829	0.000465692
	Train	Internalizing problems	MPS_SCZ	Risk Factors and MPSs	0.00155775	0.000472422
	Train	Internalizing problems	MPS_birthweight	Risk Factors and MPSs	0.001124	0.0004887
	Train	Internalizing problems	MPS_gestage	Risk Factors and MPSs	5.40137e-05	4.77698e-05
	Train	Internalizing problems	MPS_matage	Risk Factors and MPSs	0.00220677	0.000721785
	Train	Internalizing problems	MPS_matsmoke_r	Risk Factors and MPSs	0.000161838	8.98037e-05
	Train	Internalizing problems	PGS_ADHD	Risk Factors and MPSs	0.00129075	0.000364226
	Train	Internalizing problems	PGS_SCZ	Risk Factors and MPSs	0.00515604	0.000979709
	Train	Internalizing problems	RF_birthweight	Risk Factors and MPSs	0.000925026	0.000414318
	Train	Internalizing problems	RF_gestage	Risk Factors and MPSs	6.84743e-05	5.56206e-05
	Train	Internalizing problems	RF_matage	Risk Factors and MPSs	0.00047838	0.000227879
	Train	Internalizing problems	RF_matsmoke	Risk Factors and MPSs	0.00151265	0.000764479
	Train	Total problems	MPS_ADHD	Risk Factors and MPSs	0.00596175	0.000786731
	Train	Total problems	MPS_SCZ	Risk Factors and MPSs	0.00161536	0.000453931
	Train	Total problems	MPS_birthweight	Risk Factors and MPSs	0.000331879	0.000225756
	Train	Total problems	MPS_gestage	Risk Factors and MPSs	5.21722e-05	4.13142e-05
	Train	Total problems	MPS_matage	Risk Factors and MPSs	0.00326884	0.000837656
	Train	Total problems	MPS_matsmoke_r	Risk Factors and MPSs	0.000180897	9.99344e-05
	Train	Total problems	PGS_ADHD	Risk Factors and MPSs	0.00628413	0.000763457
	Train	Total problems	PGS_SCZ	Risk Factors and MPSs	0.0058061	0.00103361
	Train	Total problems	RF_birthweight	Risk Factors and MPSs	0.00028341	0.000200462
	Train	Total problems	RF_gestage	Risk Factors and MPSs	9.26728e-05	9.8516e-05
	Train	Total problems	RF_matage	Risk Factors and MPSs	0.00084784	0.00034421
	Train	Total problems	RF_matsmoke	Risk Factors and MPSs	0.00171674	0.000738636

### Sheet: S14. TL_coefficients
	Table S13. Transmission Load Score (TL score) - cord blood MPS-based score for prediction of Total Problems Score at age 6.
	Table S13a. TL score weights
	MPS	Coefficient
	(Intercept)	76.6744
	MPS_ADHD	0.886956
	MPS_matage	-1.18801
	MPS_gestage	0.0677423
	MPS_matsmoke_r	0.030718
	TLscore and Total Problems Score measured at age 6	Train	Test	Validation
	Partial correlation coefficient	0.108172	0.137116	0.00493822
	Partial correlation pvalue	1.13799e-05	0.00551942	0.892803
